# Dynamic Changes and Pronounced State Level Disparities in Controlled Substance Distribution by US Advanced Practice Providers From 2006 to 2023

**DOI:** 10.1101/2025.10.16.25337625

**Authors:** Julia L. Soares, Kenneth L. McCall, John J. Coleman, Brian J. Piper

## Abstract

**Objective:** To evaluate the changing pattern of the distribution of Schedule II and III opioids, stimulants, and barbiturates by advanced practice providers (APP; i.e., physician assistants and nurse practitioners) in the United States (US).

**Design:** Retrospective study.

**Sample:** Advanced practice providers from every US state (and DC) that directly dispense Schedule II/III drugs to patients.

**Procedures:** Controlled substances distributed by APP was obtained from the Drug Enforcement Administration’s Automated Reports and Consolidated Orders System (DEA’s ARCOS) for opioids (e.g., hydrocodone, fentanyl, buprenorphine), barbiturates (pentobarbital, butalbital), and stimulants (amphetamine, methylphenidate, lisdexamfetamine) from 2006–2023. Opioids were converted to their morphine milligram equivalents (MME), stimulants converted to daily doses, and barbiturates to kilograms. Opioid use by state in three selected years (2013, 2020, 2023) was further analyzed.

**Results:** The total weight of controlled substances as distributed exhibited both overall and drug-specific changes since 2006. Buprenorphine accounted for only a modest amount (0.6%) in 2013 but the preponderance (94.6%) of opioids distributed by MME in 2023 nationally. Examination of the opioid MME per state and corrected for population revealed the states with the highest reported use for 2013 (Nevada), 2020 (North Dakota), and 2023 (Maine). There has been an overall modest decline in stimulant (-97.9%) and barbiturate (-64.1%) since 2010.

**Conclusions and Clinical Relevance:** The use of Schedule II/III drugs as distributed to APP has fluctuated yet overall increased in the past decades. Opioids by total MME have had rather small changes throughout the years, except for buprenorphine. APP direct distribution has transitioned from treating pain to Opioid Use Disorder. Future research should discover the causes underlying the yearly and state level disparities for opioid, stimulant, and barbiturate use.

## Supplementary material for "Dynamic Changes and Pronounced State Level Disparities in Controlled Substance Distribution by US Advanced Practice Providers From 2006 to 2023": Raw Data Set

### Sheet: All Drugs
Mid-Level Practitioners Data	Amphetamine	Phendimetrazine	Lisdexamfetamine	Methylphenidate	Gamma Hydroxybutyric Acid	Barbituric Acid Derivative or Salt	Butalbital	Pentobarbital	Zolpidem	Lorazepam	Cocaine	Naloxone	Codeine	Buprenorphine	Dihydrocodeine	Oxycodone	Hydromorphone	Hydrocodone	Meperidine (Pethidine)	Methadone	Morphine	Oxymorphone	Noroxymorphone	Alfentanil	Remifentanil	Sufentanil Base	Carfentanil	Tapentadol	Fentanyl Base
2021 # Registrants	1	0	0	1	0	0	0	0	0	0	0	0	5	52	0	2	28	8	2	5	12	0	0	0	0	0	0	0	22
2021 Total Grams/Year	0.73	0	0	0.86	0	0	0	0	0	0	0	0	1156.87	5.84	0	2.24	223.78	133.49	8.72	122	126.15	0	0	0	0	0	0	0	12.98
2020 # Registrants	2	0	1	0	0	0	0	0	0	0	0	0	119	131	0	5	86	13	12	1	684	0	0	0	0	0	0	0	1088
2020 Total Grams/Year	9.38	0	1.73	0	0	0	0	0	0	0	0	0	1898.67	2369.84	0	4.26	55.96	14.67	51.75	0.89	322.37	0	0	0	0	0	0	0	29.08
2019 # Registrants	2	0	1	2	0	0	0	0	0	0	0	0	347	100	0	7	82	20	10	2	593	0	0	0	0	0	0	0	1174
2019 Total Grams/Year	5.77	0	1.73	5.62	0	0	0	0	0	0	0	0	1525.15	1093.19	0	8.97	8.83	26.69	88.24	52.77	253.43	0	0	0	0	0	0	0	35.02
2018 # Registrants	3	0	0	1	0	0	0	0	0	0	0	0	370	62	0	11	88	27	23	3	820	0	0	0	0	0	0	1	1335
2018 Total Grams/Year	7.54	0	0	0.86	0	0	0	0	0	0	0	0	2233.71	135.53	0	142.99	11.99	84.79	112.21	46.96	457.84	0	0	0	0	0	0	10	49.39
2017 # Registrants	0	0	0	1	0	0	4	0	0	0	0	0	967	26	0	11	116	36	30	7	936	3	1	0	1	0	0	2	1393
2017 Total Grams/Year	0	0	0	0.86	0	0	265	0	0	0	0	0	3690.39	17.09	0	2115.38	50.69	794.28	87.69	359.73	1107.84	13.92	2.12	0	0.04	0	0	110	69.43
2016 # Registrants	0	0	0	1	0	1	2	689	0	0	0	0	451	17	550	12	128	27	25	4	914	3	0	0	6	0	0	1	1236
2016 Total Grams/Year	0	0	0	3.46	0	8	440	990497	0	0	0	0	5456.56	7.19	331	2496.15	66.01	1110.66	65.8	477.17	1518.57	15.66	0	0	0.18	0	0	110	63.84
2015 # Registrants	0	0	1	2	0	0	4	755	0	0	0	0	118	27	186	16	124	31	40	3	815	4	0	0	2	0	0	1	1037
2015 Total Grams/Year	0	0	3.47	8.65	0	0	296	1.21178e+06	0	0	0	0	5465.49	13.82	46.67	2500.68	75.24	1182.59	92.71	578.68	1639.07	16.5	0	0	0.03	0	0	20	42.9
2014 # Registrants	2	0	3	1	1	0	5	795	0	0	0	0	92	22	30	10	108	1059	61	6	744	4	0	0	3	0	0	2	728
2014 Total Grams/Year	27.15	0	95.46	3.46	668.74	0	255	1.4342e+06	0	0	0	0	1365.38	11.89	6.59	3286.14	91.28	5025.33	134.73	669.46	1678.38	41.84	0	0	0.06	0	0	110	33.63
2013 # Registrants	2	0	4	4	0	1	4	839	0	0	0	0	81	24	433	13	88	1772	60	5	642	3	2	0	2	0	1	3	549
2013 Total Grams/Year	72.08	0	184.7	15.71	0	3	275	1.67212e+06	0	0	0	0	1520.15	11.89	253.9	2410.93	87.72	8821.26	270.17	477.61	2086.5	36.4	0.74	0	0.04	0	0.03	115	55.9
2012 # Registrants	2	0	1	3	0	0	8	882	0	0	0	0	73	26	264	12	98	2955	84	5	662	5	1	0	1	1	0	1	553
2012 Total Grams/Year	65.7	0	2.19	4.32	0	0	189.5	2.02832e+06	0	0	0	0	1506.58	4.72	114.26	1831.41	87.79	9061.27	353.39	419.92	1743.65	58.72	0	0	0.01	0.01	0	90	20.14
2011 # Registrants	3	0	2	5	0	0	3	908	0	0	0	0	73	26	684	14	69	2326	72	1	642	1	2	1	0	0	0	1	487
2011 Total Grams/Year	235.92	0	18.05	28.1	0	0	70	2.29823e+06	0	0	0	0	1981.31	1.02	306.24	420.17	56.71	5399.76	217.44	33.99	564.68	5.35	9.26	0.01	0	0	0	10	10
2010 # Registrants	2	1	0	1	0	0	2	899	1	1	0	0	83	21	897	8	55	1137	84	1	604	0	0	0	0	0	0	1	428
2010 Total Grams/Year	106.74	573.41	0	9.9	0	0	20	2.75697e+06	0	0	0	0	2200.98	12.49	340.2	335.68	10.21	6058.26	151.64	56.35	492.17	0	0	0	0	0	0	143.7	11.48
2009 # Registrants	1	0	0	2	0	0	2	835	0	0	0	0	125	33	443	6	49	1032	89	1	601	0	0	0	0	1	0	0	372
2009 Total Grams/Year	2.5	0	0	13.62	0	0	10	2.41477e+06	0	0	0	0	2321.37	13.34	551.16	51.46	9.48	5058.77	231.38	25.94	649.71	0	0	0	0	0.01	0	0	12.03
2008 # Registrants	2	0	0	2	0	0	1	851	0	0	0	0	119	32	81	8	39	892	90	1	570	1	0	0	0	1	0	0	288
2008 Total Grams/Year	9.39	0	0	13.84	0	0	5	2.89787e+06	0	0	0	0	2160.6	4.75	8.8	90.94	97.56	3238.2	171.36	2.68	406.5	0.01	0	0	0	0.01	0	0	10.62
2007 # Registrants	1	0	0	2	0	0	3	841	0	0	0	1	168	9	79	7	370	2469	85	0	461	0	0	0	0	0	0	0	60
2007 Total Grams/Year	9.52	0	0	18.97	0	0	65	2.93785e+06	0	0	0	0.24	2355.47	1.48	93.63	97.16	14.24	4692.75	204.95	0	382.94	0	0	0	0	0	0	0	8
2006 # Registrants	1	0	0	2	0	0	2	815	0	0	2	0	277	7	278	5	21	2510	70	0	500	0	0	0	0	0	0	0	59
2006 Total Grams/Year	6.38	0	0	14.66	0	0	15	2.82157e+06	0	0	3.65	0	1817.96	0.68	456.84	16.09	1.09	7450.43	130.91	0	306.47	0	0	0	0	0	0	0	9.73
Source:	Highlighted = Opioid	New Link!
https://www.deadiversion.usdoj.gov/arcos/retail_drug_summary/index.html		https://www.deadiversion.usdoj.gov/arcos/retail_drug_summary/arcos-drug-summary-reports.html

### Sheet: Non-Opioids
Registrants of Non-Opioids per Year	Amphetamine	Phendimetrazine	Lisdexamfetamine	Methylphenidate	Gamma Hydroxybutyric Acid	Barbituric Acid Derivative or Salt	Butalbital	Pentobarbital	Zolpidem	Lorazepam	Cocaine	Naloxone
2006	1	0	0	2	0	0	2	815	0	0	2	0
2007	1	0	0	2	0	0	3	841	0	0	0	1
2008	2	0	0	2	0	0	1	851	0	0	0	0
2009	1	0	0	2	0	0	2	835	0	0	0	0
2010	2	1	0	1	0	0	2	899	1	1	0	0
2011	3	0	2	5	0	0	3	908	0	0	0	0
2012	2	0	1	3	0	0	8	882	0	0	0	0
2013	2	0	4	4	0	1	4	839	0	0	0	0
2014	2	0	3	1	1	0	5	795	0	0	0	0
2015	0	0	1	2	0	0	4	755	0	0	0	0
2016	0	0	0	1	0	1	2	689	0	0	0	0
2017	0	0	0	1	0	0	4	0	0	0	0	0
2018	3	0	0	1	0	0	0	0	0	0	0	0
2019	2	0	1	2	0	0	0	0	0	0	0	0
2020	2	0	1	0	0	0	0	0	0	0	0	0
2021	3	0	1	0	0	0	0	0	0	0	0	0
2022	2	0	0	0	0	0	0	0	0	0	0	0
2023	1	0	1	1	0	0	0	0	0	0	0	0
Total Weight of Non-Opioids per Year	Amphetamine	Phendimetrazine	Lisdexamfetamine	Methylphenidate	Gamma Hydroxybutyric Acid	Barbituric Acid Derivative or Salt	Butalbital	Pentobarbital	Zolpidem	Lorazepam	Cocaine	Naloxone
2006	6.38	0	0	14.66	0	0	15	2.82157e+06	0	0	3.65	0
2007	9.52	0	0	18.97	0	0	65	2.93785e+06	0	0	0	0.24
2008	9.39	0	0	13.84	0	0	5	2.89787e+06	0	0	0	0
2009	2.5	0	0	13.62	0	0	10	2.41477e+06	0	0	0	0
2010	106.74	573.41	0	9.9	0	0	20	2.75697e+06	0	0	0	0
2011	235.92	0	18.05	28.1	0	0	70	2.29823e+06	0	0	0	0
2012	65.7	0	2.19	4.32	0	0	189.5	2.02832e+06	0	0	0	0
2013	72.08	0	184.7	15.71	0	3	275	1.67212e+06	0	0	0	0
2014	27.15	0	95.46	3.46	668.74	0	255	1.4342e+06	0	0	0	0
2015	0	0	3.47	8.65	0	0	296	1.21178e+06	0	0	0	0
2016	0	0	0	3.46	0	8	440	990497	0	0	0	0
2017	0	0	0	0.86	0	0	265	0	0	0	0	0
2018	7.54	0	0	0.86	0	0	0	0	0	0	0	0
2019	5.77	0	1.73	5.62	0	0	0	0	0	0	0	0
2020	9.38	0	1.73	0	0	0	0	0	0	0	0	0
2021	8.63	0	1.73	0	0	0	0	0	0	0	0	0
2022	11.26	0	0	0	0	0	0	0	0	0	0	0
2023	7.3	0	6.94	14.91	0	0	0	0	0	0	0	0

### Sheet: Opioids MME
Total Weight of Opioids per Year in MME	Codeine	Buprenorphine	Oxycodone	Hydromorphone	Hydrocodone	Meperidine	Morphine	Oxymorphone	Tapentadol	Fentanyl Base	Total MME
2006	272.694	6.8	24.135	4.36	7450.43	13.091	306.47	0	0	729.75	8807.73
2007	353.32	14.8	145.74	56.96	4692.75	20.495	382.94	0	0	600	6267.01
2008	324.09	47.5	136.41	390.24	3238.2	17.136	406.5	0.03	0	796.5	5356.61
2009	348.205	133.4	77.19	37.92	5058.77	23.138	649.71	0	0	902.25	7230.58
2010	330.147	124.9	503.52	40.84	6058.26	15.164	492.17	0	57.48	861	8483.48
2011	297.196	10.2	630.255	226.84	5399.76	21.744	564.68	16.05	4	750	7920.73
2012	225.987	47.2	2747.12	351.16	9061.27	35.339	1743.65	176.16	36	1510.5	15934.4
2013	228.023	118.9	3616.39	350.88	8821.26	27.017	2086.5	109.2	46	4192.5	19596.7
2014	204.807	118.9	4929.21	365.12	5025.33	13.473	1678.38	125.52	44	2522.25	15027
2015	819.823	138.2	3751.02	300.96	1182.59	9.271	1639.07	49.5	8	3217.5	11115.9
2016	818.484	71.9	3744.23	264.04	1110.66	6.58	1518.57	46.98	44	4788	12413.4
2017	553.558	170.9	3173.07	202.76	794.28	8.769	1107.84	41.76	44	5207.25	11304.2
2018	335.056	1355.3	214.485	47.96	84.79	11.221	457.84	0	4	3704.25	6214.9
2019	228.773	10931.9	13.455	35.32	26.69	8.824	253.43	0	0	2626.5	14124.9
2020	284.8	23698.4	6.39	223.84	14.67	5.175	322.37	0	0	2181	26736.6
2021	182.04	29312.2	7.47	404.32	31	7.07	242.03	0	0	2324.25	32510.4
2022	322.183	53946.6	42.63	42.6	13.98	7.168	274.03	0	0	2288.25	56937.4
2023	319.22	60762.7	187.725	52.76	19.42	9.38	232.77	0	0	2672.25	64256.2

### Sheet: Op MME Prov
Total Weight of Opioids per Year	Codeine (g)	Codeine MME	Buprenorphine	Buprenorphine MME	Oxycodone	Oxycodone MME	Hydromorphone	Hydromorphone MME	Hydrocodone/Hydrocodone MME	Meperidine (Pethidine)	Meperidine MME	Morphine/Morphine MME	Oxymorphone	Oxymorphone MME	Tapentadol	Tapentadol MME	Fentanyl Base	Fentanyl Base MME	Methadone	Methadone MME	total grams	total kg
2013	81715.5	12257.3	5618.88	56188.8	71753.7	107631	7404.72	29618.9	281794	77291.2	7729.12	39257.1	1726.47	5179.41	1661.3	664.52	3834.43	287582	2966.29	29662.9	575024	575.024
2020	81121.2	12168.2	16657.5	166575	9571.07	14356.6	78634.3	314537	37611	21975.1	2197.51	8040.54	49.91	149.73	208	83.2	1730.93	129820	1956.14	19561.4	257556	257.556
2023	71499.1	10724.9	43821.8	438218	7873.18	11809.8	6831.14	27324.6	32479.7	22027.5	2202.75	5114.5	3.21	9.63	10	4	1371.1	102832	4220.9	42209	195252	195.252
Total Weight of Opioids per Year	Codeine (g)	Codeine MME	Buprenorphine	Buprenorphine MME	Oxycodone	Oxycodone MME	Hydromorphone	Hydromorphone MME	Hydrocodone/Hydrocodone MME	Meperidine (Pethidine)	Meperidine MME	Morphine/Morphine MME	Oxymorphone	Oxymorphone MME	Tapentadol	Tapentadol MME	Fentanyl Base	Fentanyl Base MME	Methadone MME	Total MME
2013	81715.5	12257.3	5618.88	56188.8	71753.7	107631	7404.72	29618.9	281794	77291.2	7729.12	39257.1	1726.47	5179.41	1661.3	664.52	3834.43	287582	29662.9	857565
2020	81121.2	12168.2	16657.5	166575	9571.07	14356.6	78634.3	314537	37611	21975.1	2197.51	8040.54	49.91	149.73	208	83.2	1730.93	129820	19561.4	705100
2023	71499.1	10724.9	43821.8	438218	7873.18	11809.8	6831.14	27324.6	32479.7	22027.5	2202.75	5114.5	3.21	9.63	10	4	1371.1	102832	42209	672929
Total Weight of Opioids per Year	Codeine MME	Co Perc	Buprenorphine MME	Bup Perc	Oxycodone MME	Oxy Per	Hydromorphone MME	HM Per	Hydrocodone/Hydrocodone MME	HC Per	Meperidine MME	Mep Per	Morphine/Morphine MME	Mor Per	Oxymorphone MME	OM Per	Tapentadol MME	T Per	Fentanyl Base MME	FB Per	Total	Methadone MME	Meth Perc
2013	12257.3	0.0142932	56188.8	0.0655213	107631	0.125507	29618.9	0.0345383	281794	0.328598	7729.12	0.00901286	39257.1	0.0457774	5179.41	0.00603967	664.52	0.000774891	287582	0.335347	857565	29662.9	0.0345897
2020	12168.2	0.0172574	166575	0.236243	14356.6	0.0203611	314537	0.446089	37611	0.0533413	2197.51	0.00311659	8040.54	0.0114034	149.73	0.000212353	83.2	0.000117997	129820	0.184115	705100	19561.4	0.0277427
2023	10724.9	0.0159376	438218	0.65121	11809.8	0.0175498	27324.6	0.0406054	32479.7	0.0482662	2202.75	0.00327337	5114.5	0.00760035	9.63	1.43106e-05	4	5.94416e-06	102832	0.152813	672929	42209	0.0627243
2013				2020				2023
codeine	0.014			codeine	0.017			codeine	0.016
buprenorphine	0.066			buprenorphine	0.236			buprenorphine	0.651
oxycodone	0.126			oxycodone	0.02			oxycodone	0.018
hydromorphone	0.035			hydromorphone	0.446			hydromorphone	0.041
hydrocodone	0.329			hydrocodone	0.053			hydrocodone	0.048
meperidine	0.009			meperidine	0.003			meperidine	0.003
morphine	0.046			morphine	0.011			morphine	0.008
oxymorphone	0.006			oxymorphone	0			oxymorphone	0
tapentadol	0.001			tapentadol	0			tapentadol	0
fentanyl	0.335			fentanyl	0.184			fentanyl	0.153
methadone	0.035			methadone	0.028			methadone	0.063
fentanyl	0.335			hydromorphone	0.446			buprenorphine	0.651
hydrocodone	0.329			buprenorphine	0.236			fentanyl	0.153
oxycodone	0.126			fentanyl	0.184			methadone	0.063
buprenorphine	0.066			hydrocodone	0.053			hydrocodone	0.048
morphine	0.046			methadone	0.028			hydromorphone	0.041
hydromorphone	0.035			oxycodone	0.02			oxycodone	0.018
methadone	0.035			codeine	0.017			codeine	0.016
codeine	0.014			morphine	0.011			morphine	0.008
meperidine	0.009			meperidine	0.003			meperidine	0.003
oxymorphone	0.006
tapentadol	0.001

### Sheet: Op MME Pharm
Total Weight of Opioids per Year	Codeine (g)	Codeine MME	Buprenorphine	Buprenorphine MME	Oxycodone	Oxycodone MME	Hydromorphone	Hydromorphone MME	Hydrocodone/Hydrocodone MME	Meperidine (Pethidine)	Meperidine MME	Morphine/Morphine MME	Oxymorphone	Oxymorphone MME	Tapentadol	Tapentadol MME	Fentanyl	Fentanyl MME	Methadone	Methadone MME	total grams	total metric tons
2013	1.29144e+07	1.93716e+06	2.19986e+06	2.19986e+07	5.43276e+07	8.14914e+07	1.54464e+06	6.17857e+06	3.85159e+07	978929	97892.9	2.02342e+07	1.60548e+06	4.81645e+06	6.16566e+06	2.46626e+06	403773	3.0283e+07	4.85777e+06	4.85777e+07	1.43748e+08	143.748
2020	1.06973e+07	1.60459e+06	4.65846e+06	4.65846e+07	3.16424e+07	4.74636e+07	774150	3.0966e+06	1.76892e+07	49065.6	4906.56	9.87309e+06	264469	793407	3.12982e+06	1.25193e+06	139581	1.04686e+07	1.50315e+06	1.50315e+07	8.04206e+07	80.4206
2023	7.95362e+06	1.19304e+06	5.32429e+06	5.32429e+07	2.70281e+07	4.05421e+07	646798	2.58719e+06	1.46516e+07	39339.7	3933.97	7.39438e+06	92183.9	276552	1.91729e+06	766917	86286.7	6.47151e+06	1.02071e+06	1.02071e+07	6.61546e+07	66.1546
Total Weight of Opioids per Year	Codeine (g)	Codeine MME	Buprenorphine	Buprenorphine MME	Oxycodone	Oxycodone MME	Hydromorphone	Hydromorphone MME	Hydrocodone/Hydrocodone MME	Meperidine (Pethidine)	Meperidine MME	Morphine/Morphine MME	Oxymorphone	Oxymorphone MME	Tapentadol	Tapentadol MME	Fentanyl	Fentanyl MME	Total MME	Methadone MME
2013	1.29144e+07	1.93716e+06	2.19986e+06	2.19986e+07	5.43276e+07	8.14914e+07	1.54464e+06	6.17857e+06	3.85159e+07	978929	97892.9	2.02342e+07	1.60548e+06	4.81645e+06	6.16566e+06	2.46626e+06	403773	3.0283e+07	2.56597e+08	4.85777e+07
2020	1.06973e+07	1.60459e+06	4.65846e+06	4.65846e+07	3.16424e+07	4.74636e+07	774150	3.0966e+06	1.76892e+07	49065.6	4906.56	9.87309e+06	264469	793407	3.12982e+06	1.25193e+06	139581	1.04686e+07	1.53862e+08	1.50315e+07
2023	7.95362e+06	1.19304e+06	5.32429e+06	5.32429e+07	2.70281e+07	4.05421e+07	646798	2.58719e+06	1.46516e+07	39339.7	3933.97	7.39438e+06	92183.9	276552	1.91729e+06	766917	86286.7	6.47151e+06	1.37337e+08	1.02071e+07
Total Weight of Opioids per Year	Codeine MME	Cod Per	Buprenorphine MME	Bup Per	Oxycodone MME	OC Per	Hydromorphone MME	HM Per	Hydrocodone/Hydrocodone MME	HC Per	Meperidine MME	Mep Per	Morphine/Morphine MME	Mor Per	Oxymorphone MME	OM Per	Tapentadol MME	Tap Per	Fentanyl MME	Fen Per	Total MME	Methadone MME	Meth Per
2013	1.93716e+06	0.00754942	2.19986e+07	0.0857319	8.14914e+07	0.317585	6.17857e+06	0.0240789	3.85159e+07	0.150103	97892.9	0.000381504	2.02342e+07	0.0788559	4.81645e+06	0.0187705	2.46626e+06	0.00961142	3.0283e+07	0.118018	2.56597e+08	4.85777e+07	0.189315
2020	1.60459e+06	0.0104287	4.65846e+07	0.302768	4.74636e+07	0.308482	3.0966e+06	0.0201258	1.76892e+07	0.114968	4906.56	3.18894e-05	9.87309e+06	0.0641685	793407	0.00515662	1.25193e+06	0.00813668	1.04686e+07	0.0680388	1.53862e+08	1.50315e+07	0.097695
2023	1.19304e+06	0.00868696	5.32429e+07	0.38768	4.05421e+07	0.295201	2.58719e+06	0.0188382	1.46516e+07	0.106683	3933.97	2.86446e-05	7.39438e+06	0.053841	276552	0.00201367	766917	0.00558419	6.47151e+06	0.0471213	1.37337e+08	1.02071e+07	0.0743213
2013				2020				2023
codeine	0.008			codeine	0.01			codeine	0.009
buprenorphine	0.086			buprenorphine	0.302			buprenorphine	0.388
oxycodone	0.318			oxycodone	0.308			oxycodone	0.295
hydromorphone	0.024			hydromorphone	0.02			hydromorphone	0.019
hydrocodone	0.15			hydrocodone	0.115			hydrocodone	0.107
morphine	0.079			morphine	0.064			morphine	0.054
oxymorphone	0.019			oxymorphone	0.005			oxymorphone	0.002
tapentadol	0.01			tapentadol	0.008			tapentadol	0.006
fentanyl	0.118			fentanyl	0.068			fentanyl	0.047
methadone	0.189			methadone	0.098			methadone	0.074
oxycodone	0.318			oxycodone	0.308			buprenorphine	0.388
methadone	0.189			buprenorphine	0.302			oxycodone	0.295
hydrocodone	0.15			hydrocodone	0.115			hydrocodone	0.107
fentanyl	0.118			methadone	0.098			methadone	0.074
buprenorphine	0.086			fentanyl	0.068			morphine	0.054
morphine	0.079			morphine	0.064			fentanyl	0.047
hydromorphone	0.024			hydromorphone	0.02			hydromorphone	0.019
oxymorphone	0.019			codeine	0.01			codeine	0.009
tapentadol	0.01			tapentadol	0.008			tapentadol	0.006
codeine	0.008			oxymorphone	0.005			oxymorphone	0.002

### Sheet: Opioids MME 2013
Total Weight of Opioids per Year in MME	Codeine	Codeine Perc	Buprenorphine	Bup Perc	Oxycodone	Oxy Perc	Hydromorphone	Hydromo Perc	Hydrocodone	Hydroco Perc	Meperidine	Column6	Morphine	Column7	Oxymorphone	Column8	Tapentadol	Column9	Fentanyl Base	Column1	Total MME	Actual Total
2013	228.023	0.0116358	118.9	0.00606736	3616.39	0.184541	350.88	0.0179051	8821.26	0.450141	27.017	0.00137865	2086.5	0.106472	109.2	0.00557238	46	0.00234734	4192.5	0.213939	19597.5	19596.7
Total Weight of Opioids per Year in MME	Codeine	Codeine Perc	Buprenorphine	Bup Perc	Oxycodone	Oxy Perc	Hydromorphone	Hydromo Perc	Hydrocodone	Hydroco Perc	Meperidine	Column6	Morphine	Column7	Oxymorphone	Column8	Tapentadol	Column9	Fentanyl Base	Column1	Total MME	Actual Total
2013	228.023	0.0116358	118.9	0.00606736	3616.39	0.184541	350.88	0.0179051	8821.26	0.450141	27.017	0.00137865	2086.5	0.106472	109.2	0.00557238	46	0.00234734	4192.5	0.213939	19597.5	19596.7
hydrocodone	0.45
fentanyl base	0.214
oxycodone	0.185
morphine	0.106
hydromorphone	0.018
codeine	0.012
buprenorphine	0.006
oxymorphone	0.006
tapentadol	0.002
merepidine	0.001

### Sheet: Opioids MME 2020
Total Weight of Opioids per Year in MME	Codeine	Column1	Buprenorphine	Column2	Oxycodone	Column3	Hydromorphone	Column4	Hydrocodone	Column5	Meperidine	Column6	Morphine	Column7	Oxymorphone	Column8	Tapentadol	Column9	Fentanyl Base	Column10	Total MME	Column11
2020	284.8	0.0106521	23698.4	0.886364	6.39	0.000238998	223.84	0.00837203	14.67	0.000548685	5.175	0.000193555	322.37	0.0120572	0	0	0	0	2181	0.0815734	26737.6	26736.7
buprenorphine	0.886			codeine	0.011
fentanyl base	0.0816			buprenorphine	0.886
morphine	0.0121			oxycodone	0.0002
hydromorphone	0.011			hydromorphone	0.0084
codeine	0.0084			hydrocodone	0.0005
hydrocodone	0.0005			merepidine	0.0002
merepidine	0.0002			morphine	0.0121
oxycodone	0.0002			oxymorphone	0
oxymorphone	0			tapentadol	0
tapentadol	0			fentanyl base	0.0816

### Sheet: Ops by 3 States
2013	Codeine Weight	Codeine MME	Buprenorphine TW	Buprenorphine MME	Oxycodone TW	Oxycodone MME	Hydromorphone TW	Hydromorphone MME	Hydrocodone TW/MME	Meperidine TW	Meperidine MME	Morphine TW/MME	Oxymorphone TW	Oxymorphone MME	Tapentadol TW	Tapentadol MME	Fentanyl TW	Fentanyl MME	total kg	total grams	total MME
Nevada	259.69	38.9535	6.1	61	2239.68	3359.52	48.23	192.92	909.91	10.89	1.089	1663.8	36.4	109.2	115	46	11.98	898.5	5.30168	5301.68	7280.89
	Codeine MME	cod per	Buprenorphine MME	bup per	Oxycodone MME	oxyc per	Hydromorphone MME	HM per	Hydrocodone MME	HC per	Meperidine MME	mep per	Morphine MME	morp per	Oxymorphone MME	oxym per	Tapentadol MME	tap per	Fentanyl MME	fent per	total MME
	38.9535	0.0053501	61	0.00837809	3359.52	0.461416	192.92	0.0264968	909.91	0.124972	1.089	0.00014957	1663.8	0.228516	109.2	0.0149982	46	0.00631791	898.5	0.123405	7280.89
	codeine	0.005		oxycodone	0.461
	buprenorphine	0.008		morphine	0.229
	oxycodone	0.461		hydrocodone	0.125
	hydromorphone	0.026		fentanyl	0.123
	hydrocodone	0.125		hydromorphone	0.026
	morphine	0.229		oxymorphone	0.015
	oxymorphone	0.015		buprenorphine	0.008
	tapentadol	0.006		tapentadol	0.006
	fentanyl	0.123		codeine	0.005
2020	Codeine Weight	Codeine MME	Buprenorphine TW	Buprenorphine MME	Oxycodone TW	Oxycodone MME	Hydromorphone TW	Hydromorphone MME	Hydrocodone TW/MME	Meperidine TW	Meperidine MME	Morphine TW/MME	Oxymorphone TW	Oxymorphone MME	Tapentadol TW	Tapentadol MME	Fentanyl TW	Fentanyl MME	total kg	total grams	total MME
North Dakota	0	0	123.12	1231.2	1.12	1.68	0.09	0.36	0.45		0	0.86		0		0	0.12	9	0.12576	125.76	1243.55
	Codeine MME	cod per	Buprenorphine MME	bup per	Oxycodone MME	oxyc per	Hydromorphone MME	HM per	Hydrocodone TW/MME	hc per	Morphine TW/MME	mor per	Fentanyl MME	fent per	total MME
	0		1231.2	0.990069	1.68	0.00135097	0.36	0.000289494	0.45	0.000361867	0.86	0.000691568	9	0.00723734	1243.55
	buprenorphine	0.99		buprenorphine	0.99
	oxycodone	0.001		fentanyl	0.007
	morphine	0.001		morphine	0.001
	fentanyl	0.007		oxycodone	0.001
2023	Codeine Weight	Codeine MME	Buprenorphine TW	Buprenorphine MME	Oxycodone TW	Oxycodone MME	Hydromorphone TW	Hydromorphone MME	Hydrocodone TW/MME	Meperidine TW	Meperidine MME	Morphine TW/MME	Oxymorphone TW	Oxymorphone MME	Tapentadol TW	Tapentadol MME	Fentanyl TW	Fentanyl MME	total kg	total grams	total MME
Maine	2.21	0.3315	1124.08	11240.8		0		0			0			0		0	0.04	3	1.12633	1126.33	11244.1
	Codeine MME	Cod per	Buprenorphine MME	bup per	Fentanyl MME	fent per	total MME
	0.3315	2.9482e-05	11240.8	0.999704	3	0.000266806	11244.1
	buprenorphine	0.999
	fentanyl	0.0002

### Sheet: Opioids MME 2023
Total Weight of Opioids per Year in MME	Codeine	Column2	Buprenorphine	Column3	Oxycodone	Column4	Hydromorphone	Column5	Hydrocodone	Column6	Meperidine	Column7	Morphine	Column8	Oxymorphone	Column9	Tapentadol	Column10	Fentanyl Base	Column11	Total MME	Column1
2023	319.22	0.00496792	60762.7	0.945631	187.725	0.00292151	52.76	0.000821088	19.42	0.000302228	9.38	0.000145978	232.77	0.00362253	0	0	0	0	2672.25	0.0415874	64257.2	64256.2
buprenorphine	0.946			codeine	0.005
fentanyl base	0.0416			buprenorphine	0.946
codeine	0.005			oxycodone	0.003
morphine	0.004			hydromorphone	0.001
oxycodone	0.003			hydrocodone	0.0003
hydromorphone	0.001			meperidine	0.0001
hydrocodone	0.0003			morphine	0.004
meperidine	0.0001			fentanyl base	0.0416

### Sheet: Opioids
Registrants of Opioids per Year	Codeine	Buprenorphine	Dihydrocodeine	Oxycodone	Hydromorphone	Hydrocodone	Meperidine (Pethidine)	Methadone	Morphine	Oxymorphone	Noroxymorphone	Alfentanil	Remifentanil	Sufentanil Base	Carfentanil	Tapentadol	Fentanyl Base
2006	277	7	278	5	21	2510	70	0	500	0	0	0	0	0	0	0	59
2007	168	9	79	7	370	2469	85	0	461	0	0	0	0	0	0	0	60
2008	119	32	81	8	39	892	90	1	570	1	0	0	0	1	0	0	288
2009	125	33	443	6	49	1032	89	1	601	0	0	0	0	1	0	0	372
2010	83	21	897	8	55	1137	84	1	604	0	0	0	0	0	0	1	428
2011	73	26	684	14	69	2326	72	1	642	1	2	1	0	0	0	1	487
2012	73	26	264	12	98	2955	84	5	662	5	1	0	1	1	0	1	553
2013	81	24	433	13	88	1772	60	5	642	3	2	0	2	0	1	3	549
2014	92	22	30	10	108	1059	61	6	744	4	0	0	3	0	0	2	728
2015	118	27	186	16	124	31	40	3	815	4	0	0	2	0	0	1	1037
2016	451	17	550	12	128	27	25	4	914	3	0	0	6	0	0	1	1236
2017	967	26	0	11	116	36	30	7	936	3	1	0	1	0	0	2	1393
2018	370	62	0	11	88	27	23	3	820	0	0	0	0	0	0	1	1335
2019	347	100	0	7	82	20	10	2	593	0	0	0	0	0	0	0	1174
2020	119	131	0	5	86	13	12	1	684	0	0	0	0	0	0	0	1088
2021	51	150	0	5	83	20	13	1	592	0	0	0	0	0	0	0	1106
2022	84	217	0	7	82	11	9	3	601	0	0	0	0	0	0	0	991
2023	124	290	0	18	98	15	9	3	504	0	0	0	0	0	0	0	1079
Total Weight of Opioids per Year	Codeine (g)	Codeine MME	Buprenorphine	Buprenorphine MME	Dihydrocodeine	Oxycodone	Oxycodone MME	Hydromorphone	Hydromorphone MME	Hydrocodone/Hydrocodone MME	Meperidine (Pethidine)	Meperidine MME	Methadone	Methadone MME	Morphine/Morphine MME	Oxymorphone	Oxymorphone MME	Noroxymorphone	Alfentanil	Remifentanil	Sufentanil Base	Carfentanil	Tapentadol	Tapentadol MME	Fentanyl Base	Fentanyl Base MME
2006	1817.96	272.694	0.68	6.8	456.84	16.09	24.135	1.09	4.36	7450.43	130.91	13.091	0	0	306.47	0	0	0	0	0	0	0	0	0	9.73	729.75
2007	2355.47	353.32	1.48	14.8	93.63	97.16	145.74	14.24	56.96	4692.75	204.95	20.495	0	0	382.94	0	0	0	0	0	0	0	0	0	8	600
2008	2160.6	324.09	4.75	47.5	8.8	90.94	136.41	97.56	390.24	3238.2	171.36	17.136	2.68	32.16	406.5	0.01	0.03	0	0	0	0.01	0	0	0	10.62	796.5
2009	2321.37	348.205	13.34	133.4	551.16	51.46	77.19	9.48	37.92	5058.77	231.38	23.138	25.94	311.28	649.71	0	0	0	0	0	0.01	0	0	0	12.03	902.25
2010	2200.98	330.147	12.49	124.9	340.2	335.68	503.52	10.21	40.84	6058.26	151.64	15.164	56.35	676.2	492.17	0	0	0	0	0	0	0	143.7	57.48	11.48	861
2011	1981.31	297.196	1.02	10.2	306.24	420.17	630.255	56.71	226.84	5399.76	217.44	21.744	33.99	407.88	564.68	5.35	16.05	9.26	0.01	0	0	0	10	4	10	750
2012	1506.58	225.987	4.72	47.2	114.26	1831.41	2747.12	87.79	351.16	9061.27	353.39	35.339	419.92	5039.04	1743.65	58.72	176.16	0	0	0.01	0.01	0	90	36	20.14	1510.5
2013	1520.15	228.023	11.89	118.9	253.9	2410.93	3616.39	87.72	350.88	8821.26	270.17	27.017	477.61	5731.32	2086.5	36.4	109.2	0.74	0	0.04	0	0.03	115	46	55.9	4192.5
2014	1365.38	204.807	11.89	118.9	6.59	3286.14	4929.21	91.28	365.12	5025.33	134.73	13.473	669.46	8033.52	1678.38	41.84	125.52	0	0	0.06	0	0	110	44	33.63	2522.25
2015	5465.49	819.823	13.82	138.2	46.67	2500.68	3751.02	75.24	300.96	1182.59	92.71	9.271	578.68	6944.16	1639.07	16.5	49.5	0	0	0.03	0	0	20	8	42.9	3217.5
2016	5456.56	818.484	7.19	71.9	331	2496.15	3744.23	66.01	264.04	1110.66	65.8	6.58	477.17	5726.04	1518.57	15.66	46.98	0	0	0.18	0	0	110	44	63.84	4788
2017	3690.39	553.558	17.09	170.9	0	2115.38	3173.07	50.69	202.76	794.28	87.69	8.769	359.73	4316.76	1107.84	13.92	41.76	2.12	0	0.04	0	0	110	44	69.43	5207.25
2018	2233.71	335.056	135.53	1355.3	0	142.99	214.485	11.99	47.96	84.79	112.21	11.221	46.96	563.52	457.84	0	0	0	0	0	0	0	10	4	49.39	3704.25
2019	1525.15	228.773	1093.19	10931.9	0	8.97	13.455	8.83	35.32	26.69	88.24	8.824	52.77	633.24	253.43	0	0	0	0	0	0	0	0	0	35.02	2626.5
2020	1898.67	284.8	2369.84	23698.4	0	4.26	6.39	55.96	223.84	14.67	51.75	5.175	0.89	10.68	322.37	0	0	0	0	0	0	0	0	0	29.08	2181
2021	1213.57	182.035	2931.22	29312.2	0	4.98	7.47	101.08	404.32	31	70.7	7.07	0.89	10.68	242.03	0	0	0	0	0	0	0	0	0	30.99	2324.25
2022	2147.89	322.183	5394.66	53946.6	0	28.42	42.63	10.65	42.6	13.98	71.68	7.168	135.5	1626	274.03	0	0	0	0	0	0	0	0	0	30.51	2288.25
2023	2128.13	319.219	6076.27	60762.7	0	125.15	187.725	13.19	52.76	19.42	93.8	9.38	41.59	499.08	232.77	0	0	0	0	0	0	0	0	0	35.63	2672.25

### Sheet: 2013 Opioids per State
State 2013	Codeine Weight	Codeine MME	Buprenorphine TW	Buprenorphine MME	Oxycodone TW	Oxycodone MME	Hydromorphone TW	Hydromorphone MME	Hydrocodone TW/MME	Meperidine TW	Meperidine MME	Morphine TW/MME	Oxymorphone TW	Oxymorphone MME	Tapentadol TW	Tapentadol MME	Fentanyl Base TW	Fentanyl Base MME
Alabama	0	0	106.58	1065.8	0	0	0	0	1.45	0	0	0	0	0	0	0	0	0
Alaska	45.31	6.7965	0	0	31.83	47.745	0.35	1.4	84.39	12.42	1.242	60.3	0	0	0	0	0.11	8.25
Arizona	37.57	5.6355	3.06	30.6	0	0	0.04	0.16	356.01	101.2	10.12	0.77	0	0	0	0	0	0
Arkansas	0	0	0	0	0	0	0	0	24.02	0	0	0	0	0	0	0	0	0
California	603.58	90.537	1.66	16.6	0	0	0	0	5706.77	0	0	0	0	0	0	0	0.02	1.5
Colorado	4.42	0.663	0	0	4.03	6.045	1.06	4.24	9.82	0	0	11.91	0	0	0	0	1.23	92.25
Connecticut	0	0	0	0	0	0	0	0	0.18	0	0	0	0	0	0	0	0.04	3
Delaware	0	0	0	0	0	0	0	0	0.53	0	0	0	0	0	0	0	0	0
DC	0	0	0	0	0	0	0	0	0	0	0	0	0	0	0	0	0.06	4.5
Florida	0	0	0	0	0	0	0	0	0	0	0	0	0	0	0	0	0	0
Georgia	6.41	0.9615	0	0	0	0	0	0	57.11	0	0	0	0	0	0	0	0	0
Hawaii	0	0	0	0	0	0	0	0	0	0	0	0	0	0	0	0	0	0
Idaho	0	0	0	0	0	0	0	0	62.08	31.16	3.116	0.03	0	0	0	0	0.45	33.75
Illinois	7.07	1.0605	0	0	0	0	0	0	66.1	0	0	0	0	0	0	0	0	0
Indiana	1.77	0.2655	0	0	0	0	0	0	183.48	0	0	0.05	0	0	0	0	0	0
Iowa	3.65	0.5475	0	0	0	0	0	0	3.95	0	0	0.19	0	0	0	0	0	0
Kansas	0	0	0	0	0	0	0.54	2.16	0	10.89	1.089	13.79	0	0	0	0	0.55	41.25
Kentucky	41.11	6.1665	0	0	0	0	0.21	0.84	6.43	10.46	1.046	0	0	0	0	0	0.03	2.25
Louisiana	4.42	0.663	0	0	0	0	0	0	16.47	0	0	0	0	0	0	0	0	0
Maine	0	0	0	0	0	0	0	0	3.03	5.23	0.523	0	0	0	0	0	0	0
Maryland	0	0	0.66	6.6	0	0	0	0	4.24	0	0	13.54	0	0	0	0	0	0
Massachusetts	0	0	0	0	0	0	0	0	0	0	0	0	0	0	0	0	0	0
Michigan	0	0	0	0	0	0	0	0	45.91	0	0	0	0	0	0	0	0	0
Minnesota	80.78	12.117	0	0	1.73	2.595	0	0	47.65	0	0	0	0	0	0	0	0.06	4.5
Mississippi	0	0	0	0	0	0	0.07	0.28	36.55	0	0	0	0	0	0	0	0	0
Missouri	0	0	0	0	0	0	0.36	1.44	2.31	2.18	0.218	16.23	0	0	0	0	0.36	27
Montana	8.84	1.326	0	0	0	0	0	0	16.65	0	0	1.35	0	0	0	0	0.02	1.5
Nebraska	0	0	0	0	0	0	0.04	0.16	0.4	3.05	0.305	6.26	0	0	0	0	0.17	12.75
Nevada	259.69	38.9535	6.1	61	2239.68	3359.52	48.23	192.92	909.91	10.89	1.089	1663.8	36.4	109.2	115	46	11.98	898.5
New Hampshire	173.49	26.0235	0	0	0	0	0	0	1.66	0	0	0	0	0	0	0	0.03	2.25
New Jersey	4.42	0.663	0.04	0.4	0	0	0	0	7.11	0	0	0	0	0	0	0	0	0
New Mexico	4.24	0.636	0.02	0.2	0	0	0.36	1.44	12.74	6.97	0.697	42.01	0	0	0	0	0.61	45.75
New York	6.63	0.9945	0.01	0.1	0.45	0.675	0.89	3.56	10.83	2.18	0.218	0.47	0	0	0	0	0.25	18.75
North Carolina	0	0	0.1	1	112.85	169.275	2.52	10.08	87.08	3.27	0.327	76.07	0	0	0	0	1.24	93
North Dakota	0	0	0	0	0	0	0	0	0	2.18	0.218	0.03	0	0	0	0	0	0
Ohio	2.21	0.3315	0.01	0.1	0	0	0.06	0.24	0	0	0	0	0	0	0	0	0	0
Oklahoma	0	0	0	0	0	0	0.46	1.84	80.97	5.01	0.501	15.75	0	0	0	0	0.43	32.25
Oregon	11.05	1.6575	0.21	2.1	0	0	2.61	10.44	130.29	0.44	0.044	0	0	0	0	0	0	0
Pennsylvania	5.53	0.8295	0	0	0	0	0	0	2.87	0	0	0	0	0	0	0	0	0
Rhode Island	0	0	0	0	0	0	0	0	0.06	0	0	0	0	0	0	0	0	0
South Carolina	0	0	0	0	0	0	0.12	0.48	6.92	0	0	23.56	0	0	0	0	0.29	21.75
South Dakota	0	0	0	0	0	0	0	0	0	0	0	0.03	0	0	0	0	0	0
Tennessee	139.68	20.952	0	0	0	0	27.75	111	542.97	46.19	4.619	29.58	0	0	0	0	0.32	24
Texas	0	0	0	0	0	0	1.49	5.96	250.72	10.68	1.068	84.92	0	0	0	0	36.49	2736.75
Utah	12.16	1.824	0	0	20.37	30.555	0.2	0.8	6.54	0	0	0	0	0	0	0	0.1	7.5
Vermont	51.72	7.758	0	0	0	0	0	0	0	0	0	0	0	0	0	0	0.03	2.25
Virginia	0	0	0.02	0.2	0	0	0.02	0.08	8.93	0.54	0.054	2.65	0	0	0	0	0.29	21.75
Washington	4.42	0.663	0	0	0	0	0.31	1.24	9.43	4.36	0.436	0.38	0	0	0	0	0.34	25.5
West Virginia	0	0	0	0	0	0	0	0	4.79	0	0	4.47	0	0	0	0	0.11	8.25
Wisconsin	0	0	0	0	0	0	0	0	4.26	0.44	0.044	0.3	0	0	0	0	0.03	2.25
Wyoming	0	0	0	0	0	0	0	0	5.01	0	0	0	0	0	0	0	0	0
State 2013	Codeine Buyers	Buprenorphine Buyers	Oxycodone Buyers	Hydromorphone Buyers	Hydrocodone Buyers	Meperidine Buyers	Morphine Buyers	Oxymorphone Buyers	Tapentadol Buyers	Fentanyl Base Buyers	total
Alabama	0	7	0	0	25	0	0	0	0	0	32
Alaska	5	0	3	1	9	5	6	0	0	5	34
Arizona	6	2	0	1	27	2	2	0	0	0	40
Arkansas	0	0	0	0	59	0	0	0	0	0	59
California	21	1	0	0	42	0	0	0	0	1	65
Colorado	2	0	1	5	6	0	24	0	0	31	69
Connecticut	0	0	0	0	1	0	0	0	0	1	2
Delaware	0	0	0	0	2	0	0	0	0	0	2
DC	0	0	0	0	0	0	0	0	0	1	1
Florida	0	0	0	0	0	0	0	0	0	0	0
Georgia	2	0	0	0	72	0	0	0	0	0	74
Hawaii	0	0	0	0	0	0	0	0	0	0	0
Idaho	0	0	0	0	7	2	1	0	0	3	13
Illinois	2	0	0	0	29	0	0	0	0	0	31
Indiana	2	0	0	0	58	0	1	0	0	0	61
Iowa	1	1	0	0	2	0	1	0	0	0	5
Kansas	0	0	0	10	0	3	29	0	0	24	66
Kentucky	3	0	0	1	3	1	0	0	0	1	9
Louisiana	1	0	0	0	36	0	0	0	0	0	37
Maine	0	0	0	0	1	1	0	0	0	0	2
Maryland	0	2	0	0	23	0	2	0	0	0	27
Massachusetts	0	0	0	0	0	0	0	0	0	0	0
Michigan	0	0	0	0	5	0	0	0	0	0	5
Minnesota	3	0	2	0	3	0	0	0	0	2	10
Mississippi	0	0	0	1	90	0	0	0	0	0	91
Missouri	0	0	0	4	5	4	41	0	0	37	91
Montana	1	0	0	0	2	0	5	0	0	4	12
Nebraska	0	0	0	2	2	1	20	0	0	10	35
Nevada	9	3	3	3	23	2	4	3	3	3	56
New Hampshire	3	0	0	0	1	0	0	0	0	2	6
New Jersey	1	1	0	0	34	0	0	0	0	0	36
New Mexico	1	2	0	6	10	3	31	0	0	30	83
New York	1	1	1	3	6	1	2	0	0	2	17
North Carolina	0	3	2	8	204	3	66	0	0	53	339
North Dakota	0	0	0	0	0	3	1	0	0	0	4
Ohio	1	1	0	2	0	0	0	0	0	0	4
Oklahoma	0	0	0	11	96	3	33	0	0	34	177
Oregon	3	3	0	2	17	1	0	0	0	0	26
Pennsylvania	2	0	0	0	18	0	0	0	0	0	20
Rhode Island	0	0	0	0	1	0	0	0	0	0	1
South Carolina	0	0	0	3	17	0	54	0	0	19	93
South Dakota	0	0	0	0	0	0	1	0	0	0	1
Tennessee	5	0	0	6	295	15	45	0	0	24	390
Texas	0	0	0	13	479	5	194	0	0	197	888
Utah	2	1	1	2	1	0	0	0	0	5	12
Vermont	4	0	0	0	0	0	0	0	0	1	5
Virginia	0	3	0	1	47	1	11	0	0	10	73
Washington	1	0	0	3	4	2	1	0	0	8	19
West Virginia	0	0	0	0	10	0	17	0	0	12	39
Wisconsin	0	0	0	0	4	1	2	0	0	1	8
Wyoming	0	0	0	0	4	0	0	0	0	0	4

### Sheet: 2020 Opioids per State
State 2020	Codeine Weight	Codeine MME	Buprenorphine TW	Buprenorphine MME	Oxycodone TW	Oxycodone MME	Hydromorphone TW	Hydromorphone MME	Hydrocodone TW/MME	Meperidine TW	Meperidine MME	Morphine TW/MME	Oxymorphone TW	Oxymorphone MME	Tapentadol TW	Tapentadol MME	Fentanyl Base TW	Fentanyl Base MME
Alabama	2.8	0.42	13.86	138.6	0	0	0	0	0	0	0			0		0		0
Alaska	2.21	0.3315	50.39	503.9	0	0	0	0	4.63	0	0	0.38		0		0	0.01	0.75
Arizona	27.18	4.077	6.72	67.2	0.9	1.35	0	0	0	0	0	0.19		0		0	0.08	6
Arkansas	7.06	1.059	0	0	0	0	0	0	0	0	0			0		0		0
California	114.7	17.205	8.94	89.4	0	0	0	0	0	0	0			0		0		0
Colorado	3.32	0.498	30.74	307.4	0	0	0.65	2.6	0	3.27	0.327	9.24		0		0	1.61	120.75
Connecticut	0	0	0	0	0	0	0	0	0	0	0			0		0		0
Delaware	4.42	0.663	0	0	0	0	0	0	0	0	0	0.19		0		0		0
DC	0	0	0	0	0	0	0	0	0	0	0			0		0	0.08	6
Florida	2.21	0.3315	24.5	245	0	0	0	0	0	0	0			0		0	0.01	0.75
Georgia	1.25	0.1875	304.15	3041.5	0	0	0	0	0	0	0			0		0		0
Hawaii	0	0	0	0	0	0	0	0	0	0	0	0.75		0		0	0.02	1.5
Idaho	1224.62	183.693	4.25	42.5	0	0	0.74	2.96	0	0.54	0.054	0.45		0		0	0.17	12.75
Illinois	0	0		0	0	0		0	0		0			0		0		0
Indiana	3.65	0.5475		0	0	0		0	0		0			0		0		0
Iowa	0	0	0	0	0	0		0	0		0			0		0	0	0
Kansas	0	0	5.94	59.4	0	0	0.78	3.12	0		0	7.16		0		0	0.5	37.5
Kentucky	0.59	0.0885		0	0	0		0	0		0			0		0		0
Louisiana	4.41	0.6615		0	0	0		0	0		0			0		0		0
Maine	131.06	19.659	148.05	1480.5	0	0		0	0		0			0		0		0
Maryland		0	1.92	19.2	0	0		0	0		0			0		0		0
Massachusetts	0	0	4.92	49.2	0	0		0	0		0			0		0		0
Michigan	19.89	2.9835	4.99	49.9	0	0		0	0		0			0		0		0
Minnesota	1.99	0.2985	12.06	120.6	0	0		0	0		0			0		0	0.01	0.75
Mississippi	0	0	0	0	0	0		0	0		0			0		0		0
Missouri	0	0	0	0	0	0	0.17	0.68	0		0	16.16		0		0	0.86	64.5
Montana	0	0	6.05	60.5	0	0		0	0		0	0.08		0		0	0.01	0.75
Nebraska	0	0		0	0	0	0.12	0.48	0		0	5.49		0		0	0.55	41.25
Nevada	19.89	2.9835	32.47	324.7	0	0		0	0		0	0.38		0		0		0
New Hampshire		0	5.35	53.5	0	0		0	0		0	0.02		0		0	0	0
New Jersey		0	3.3	33	0	0		0	0		0			0		0		0
New Mexico	3.32	0.498	0.87	8.7	0	0	34.31	137.24	4.86		0	12.89		0		0	2.26	169.5
New York	5.3	0.795	509.07	5090.7	0	0		0		2.18	0.218			0		0	0.44	33
North Carolina	0	0	262.93	2629.3	0	0	16.24	64.96			0	52.89		0		0	2.16	162
North Dakota	0	0	123.12	1231.2	1.12	1.68	0.09	0.36	0.45		0	0.86		0		0	0.12	9
Ohio	0	0	35.31	353.1	0	0	0.43	1.72			0	9.33		0		0	0.87	65.25
Oklahoma	0	0		0	0	0	0.51	2.04			0	14.16		0		0	1.44	108
Oregon	46.41	6.9615	283.71	2837.1	0	0	0.09	0.36	4.54		0			0		0	0	0
Pennsylvania	2.21	0.3315	6	60	0	0		0			0			0		0		0
Rhode Island	0	0	0	0	0	0		0			0			0		0		0
South Carolina	0	0		0	0	0		0			0	14.52		0		0	0.98	73.5
South Dakota	3.98	0.597	0.72	7.2	0	0	0.06	0.24			0	0.56		0		0	0.11	8.25
Tennessee	47.2	7.08		0	0	0	0.31	1.24		5.99	0.599	26.89		0		0	1.8	135
Texas	36.02	5.403		0	0	0	1.19	4.76		0.87	0.087	131.08		0		0	13.57	1017.75
Utah	0	0	52.77	527.7	0	0	0.02	0.08		29.41	2.941	0.15		0		0	0.52	39
Vermont	6.63	0.9945		0	0	0		0			0			0		0		0
Virginia	47.08	7.062	4.4	44	0	0		0			0	1.94		0		0	0.21	15.75
Washington	0.66	0.099	421.26	4212.6	2.24	3.36	0.25	1	0.18	9.48	0.948	2.44		0		0	0.13	9.75
West Virginia	0	0		0	0	0		0			0	14.15		0		0	0.56	42
Wisconsin	127.3	19.095	0.72	7.2	0	0		0			0	0.02		0		0	0.01	0.75
Wyoming	1.33	0.1995	0.36	3.6	0	0		0			0			0		0		0
State 2020	Codeine Buyers	Buprenorphine Buyers	Oxycodone Buyers	Hydromorphone Buyers	Hydrocodone Buyers	Meperidine Buyers	Morphine Buyers	Oxymorphone Buyers	Tapentadol Buyers	Fentanyl Base Buyers	Total
Alabama	4	1									5
Alaska	1	3			4		1			2	11
Arizona	4	3	2				1			2	12
Arkansas	11										11
California	4	3									7
Colorado	1	5		11		1	28			56	102
Connecticut											0
Delaware	1						1				2
DC										1	1
Florida	1	8								1	10
Georgia	2	3									5
Hawaii							1			1	2
Idaho	4	4		1		1	2			4	16
Illinois											0
Indiana	1										1
Iowa		1								1	2
Kansas		1		15			29			35	80
Kentucky	1										1
Louisiana	7										7
Maine	5	6									11
Maryland		2									2
Massachusetts		1									1
Michigan	1	4									5
Minnesota	1	4								2	7
Mississippi											0
Missouri				5			40			63	108
Montana		2					1			3	6
Nebraska				5			25			39	69
Nevada	1	5					1				7
New Hampshire		3					1			1	5
New Jersey		2									2
New Mexico	1	4		7	3		20			47	82
New York	2	13				1				2	18
North Carolina		5		7			71			77	160
North Dakota		3	1	1	1		1			1	8
Ohio		10		4			48			101	163
Oklahoma				7			39			52	98
Oregon	3	8		2	4					1	18
Pennsylvania	1	1									2
Rhode Island											0
South Carolina							47			65	112
South Dakota	1	1		2			2			4	10
Tennessee	16			2		3	75			90	186
Texas	32			12		1	194			359	598
Utah		1		1		3	1			9	15
Vermont	2										2
Virginia	5	5					9			16	35
Washington	1	17	2	4	1	2	2			8	37
West Virginia							43			42	85
Wisconsin	3	3					1			3	10
Wyoming	2	1									3

### Sheet: 2021 Opioids per State
State 2021	Codeine Weight	Codeine MME	Buprenorphine TW	Buprenorphine MME	Oxycodone TW	Oxycodone MME	Hydromorphone TW	Hydromorphone MME	Hydrocodone TW/MME	Meperidine TW	Meperidine MME	Morphine TW/MME	Oxymorphone TW	Oxymorphone MME	Tapentadol TW	Tapentadol MME	Fentanyl Base TW	Fentanyl Base MME
Alabama	4.64	0.696	29.95	299.5		0		0			0			0		0		0
Alaska	8.84	1.326	75.63	756.3		0		0	8.46		0	0.75		0		0	0.01	0.75
Arizona	17.9	2.685	20.04	200.4	0.45	0.675		0	0.3		0	0.3		0		0	0.12	9
Arkansas	0	0		0		0		0			0			0		0		0
California	0	0	33.3	333		0		0			0			0		0		0
Colorado	9.95	1.4925	177.83	1778.3		0	0.58	2.32			0	9.34		0		0	1.84	138
Connecticut	0	0		0		0		0			0			0		0	0.03	2.25
Delaware	0	0		0		0		0			0	0.19		0		0	0.01	0.75
DC	0	0		0		0		0			0			0		0	0.03	2.25
Florida	0	0	201.07	2010.7		0		0			0			0		0	0.04	3
Georgia	1.33	0.1995	468.36	4683.6		0		0			0			0		0		0
Hawaii	0	0		0		0		0			0	0.94		0		0	0.02	1.5
Idaho	506.33	75.9495	37.34	373.4		0	0.03	0.12	0.61	1.09	0.109	0.19		0		0	0.22	16.5
Illinois	0	0		0		0		0			0			0		0		0
Indiana	0	0		0		0		0	0.3		0			0		0		0
Iowa	0	0		0		0		0			0			0		0	0.01	0.75
Kansas	2.65	0.3975	3.93	39.3		0	0.74	2.96			0	5.32		0		0	0.57	42.75
Kentucky	8.84	1.326		0		0		0			0			0		0		0
Louisiana	0	0		0		0		0			0			0		0		0
Maine	240.46	36.069	346.56	3465.6		0		0			0			0		0	0.03	2.25
Maryland	0	0	5.2	52		0		0			0			0		0		0
Massachusetts	0	0	67.25	672.5		0		0			0			0		0		0
Michigan	0	0	5	50		0		0			0			0		0		0
Minnesota	0.66	0.099	30.7	307		0		0			0			0		0	0.02	1.5
Mississippi	0	0		0		0		0			0			0		0		0
Missouri	0	0		0		0	0.35	1.4			0	16.59		0		0	0.83	62.25
Montana	0	0	5.78	57.8		0		0			0	1.32		0		0	0.07	5.25
Nebraska	0	0		0		0	0.17	0.68			0	3.09		0		0	0.62	46.5
Nevada	3.98	0.597	38.52	385.2		0		0			0	0.38		0		0	0.02	1.5
New Hampshire	6.19	0.9285	24.14	241.4		0		0			0			0		0	0.02	1.5
New Jersey	6.63	0.9945	1.56	15.6		0		0			0			0		0		0
New Mexico	1.99	0.2985	0.89	8.9		0	91.58	366.32	0.24		0	6.17		0		0	2.53	189.75
New York	3.32	0.498	270.27	2702.7		0		0		2.18	0.218	0.19		0		0	0.41	30.75
North Carolina	0	0	141.4	1414		0	4.82	19.28	0.61		0	47.23		0		0	2.74	205.5
North Dakota	2.21	0.3315	0.72	7.2	1.97	2.955	0.1	0.4	1.14		0	1.17		0		0	0.28	21
Ohio	0	0	48.71	487.1		0	0.14	0.56			0	8.84		0		0	0.76	57
Oklahoma	0	0		0		0	0.4	1.6			0	13.78		0		0	1.73	129.75
Oregon	26.52	3.978	156.41	1564.1		0	0.04	0.16	17.86		0	0.19		0		0	0.02	1.5
Pennsylvania	2.21	0.3315	23.89	238.9		0		0			0			0		0		0
Rhode Island	0	0	0.31	3.1		0		0			0			0		0	0	0
South Carolina	0	0	5.48	54.8		0		0			0	13.17		0		0	1.16	87
South Dakota	7.29	1.0935	14.52	145.2		0	0.22	0.88			0	0.38		0		0	0.12	9
Tennessee	72.27	10.8405	0.96	9.6		0	0.18	0.72		4.79	0.479	19.23		0		0	1.59	119.25
Texas	0	0	4.08	40.8		0	1.32	5.28		1.09	0.109	78.42		0		0	13.9	1042.5
Utah	0	0	145.49	1454.9	0.9	1.35	0.17	0.68	0.76	51.75	5.175	0.18		0		0	0.38	28.5
Vermont	8.84	1.326		0		0		0			0			0		0	0.01	0.75
Virginia	37.79	5.6685	7.16	71.6		0		0			0	2.68		0		0	0.16	12
Washington	33.81	5.0715	509.4	5094	1.66	2.49	0.23	0.92	0.73	9.8	0.98			0		0	0.19	14.25
West Virginia	0	0	0.01	0.1		0		0			0	11.57		0		0	0.5	37.5
Wisconsin	198.25	29.7375	28.23	282.3		0		0			0	0.03		0		0	0.02	1.5
Wyoming	0.66	0.099	1.14	11.4		0		0			0	0.44		0		0	0.01	0.75
State 2021	Codeine Buyers	Buprenorphine Buyers	Oxycodone Buyers	Hydromorphone Buyers	Hydrocodone Buyers	Meperidine Buyers	Morphine Buyers	Oxymorphone Buyers	Tapentadol Buyers	Fentanyl Base Buyers
Alabama	1	3
Alaska	1	1			5		3			4
Arizona	1	7	1		1		2			5
Arkansas	0
California	0	2
Colorado	1	4		13			25			66
Connecticut	0									1
Delaware	0						1			1
DC	0									1
Florida	0	7								2
Georgia	1	4
Hawaii	0						1			1
Idaho	8	2		1	1	1	1			3
Illinois	0
Indiana	0				1
Iowa	0									2
Kansas	1	1		13			27			46
Kentucky	1
Louisiana	0
Maine	3	9								2
Maryland	0	5
Massachusetts	0	2
Michigan	0	1
Minnesota	1	5								2
Mississippi	0
Missouri	0			4			40			64
Montana	0	2					5			7
Nebraska	0			2			16			41
Nevada	1	6					1			2
New Hampshire	1	3								1
New Jersey	1	2
New Mexico	1	5		10	1		15			44
New York	1	11				1	1			1
North Carolina	0	7		6	1		58			69
North Dakota	1	1	1	1	1		1			1
Ohio	0	10		2			32			91
Oklahoma	0			7			35			62
Oregon	2	12		1	6		1			2
Pennsylvania	1	3
Rhode Island	0	1								1
South Carolina	0	4					37			71
South Dakota	1	1		2			1			4
Tennessee	2	1		2		3	58			84
Texas	0	1		15		1	183			343
Utah	0	1	1	2	1	4	2			11
Vermont	4									1
Virginia	4	4					11			13
Washington	4	15	2	2	2	3				11
West Virginia	0	1					32			42
Wisconsin	7	4					1			2
Wyoming	1	2					2			2

### Sheet: 2023 Opioids per State
State 2023	Codeine Weight	Codeine MME	Buprenorphine TW	Buprenorphine MME	Oxycodone TW	Oxycodone MME	Hydromorphone TW	Hydromorphone MME	Hydrocodone TW/MME	Meperidine TW	Meperidine MME	Morphine TW/MME	Oxymorphone TW	Oxymorphone MME	Tapentadol TW	Tapentadol MME	Fentanyl Base TW	Fentanyl Base MME		Total MME
Alabama	0	0	4.24	42.4		0		0			0			0		0		0		42.4
Alaska	0	0	115.35	1153.5		0		0	0.61		0	0.26		0		0	0.01	0.75		1155.12
Arizona	14.59	2.1885	5.64	56.4		0	0.05	0.2			0	0.43		0		0	0.06	4.5		63.7185
Arkansas	0	0		0		0		0			0			0		0		0		0
California	46.41	6.9615	324.48	3244.8		0	0.04	0.16			0			0		0	0.03	2.25		3254.17
Colorado	1.66	0.249	12.89	128.9	0.45	0.675	1.11	4.44			0	7.4		0		0	1.77	132.75		274.414
Connecticut	0	0		0		0		0			0			0		0	0.09	6.75		6.75
Delaware	2.21	0.3315		0		0		0			0	0.15		0		0	0.03	2.25		2.7315
DC	0	0		0		0		0			0			0		0	0.13	9.75		9.75
Florida	0	0	393.17	3931.7	95.93	143.895		0	9.08	0.87	0.087			0		0	0.02	1.5		4086.26
Georgia	21.88	3.282	366.18	3661.8		0		0			0			0		0		0		3665.08
Hawaii	43.7	6.555	142.09	1420.9		0		0			0	1.88		0		0	0.03	2.25		1431.59
Idaho	1495.8	224.37	22.66	226.6		0	0.14	0.56	3.03	0.98	0.098	0.64		0		0	0.19	14.25		469.548
Illinois	0	0	1.32	13.2		0		0			0			0		0		0		13.2
Indiana	1.99	0.2985	49.1	491		0	0.12	0.48	0.91		0	0.38		0		0	0.13	9.75		502.819
Iowa	0	0	0.24	2.4		0		0	1		0	0.08		0		0	0.01	0.75		4.23
Kansas	0	0	1.44	14.4		0	0.85	3.4			0	2.8		0		0	0.86	64.5		85.1
Kentucky	0	0	18.21	182.1		0		0			0			0		0		0		182.1
Louisiana	0	0		0		0		0			0			0		0		0		0
Maine	2.21	0.3315	1124.08	11240.8		0		0			0			0		0	0.04	3		11244.1
Maryland	19.69	2.9535	40.16	401.6	16.59	24.885		0			0			0		0		0		429.438
Massachusetts	0	0	220.4	2204		0		0			0			0		0		0		2204
Michigan	34.48	5.172	39.93	399.3		0		0			0			0		0		0		404.472
Minnesota	6.63	0.9945	54.55	545.5		0		0			0			0		0	0.06	4.5		550.995
Mississippi	0	0		0		0		0			0			0		0	0.04	3		3
Missouri	0	0		0		0	0.25	1			0	9.54		0		0	0.78	58.5		69.04
Montana	0.66	0.099	13.73	137.3		0	0.04	0.16			0	1.54		0		0	0.09	6.75		145.849
Nebraska	7.29	1.0935	8.04	80.4		0	0.04	0.16			0	3.11		0		0	0.48	36		120.763
Nevada	5.3	0.795	13.14	131.4		0	0.18	0.72			0	0.56		0		0	0.02	1.5		134.975
New Hampshire	4.2	0.63	25.28	252.8		0		0			0	0.02		0		0	0.04	3		256.45
New Jersey	3.98	0.597	98.4	984		0		0			0			0		0		0		984.597
New Mexico	6.63	0.9945	1.89	18.9		0	4.44	17.76		0.54	0.054	8.16		0		0	2.31	173.25		219.118
New York	23.01	3.4515	410.13	4101.3		0	0.39	1.56			0			0		0	0.65	48.75		4155.06
North Carolina	0	0	283.81	2838.1		0	1.78	7.12			0	53.63		0		0	2.66	199.5		3098.35
North Dakota	0	0		0	6.99	10.485	0.2	0.8	2.35		0	1.62		0		0	0.4	30		45.255
Ohio	3.32	0.498	91.42	914.2	0.27	0.405	0.06	0.24			0	7.63		0		0	0.89	66.75		989.723
Oklahoma	0	0		0		0	0.41	1.64			0	13.18		0		0	1.64	123		137.82
Oregon	22.54	3.381	528.04	5280.4	1.34	2.01	0.88	3.52	0.61		0			0		0	0.16	12		5301.92
Pennsylvania	1.99	0.2985	99.91	999.1		0		0			0	0.06		0		0	0.01	0.75		1000.21
Rhode Island	0	0	1.98	19.8		0		0			0			0		0		0		19.8
South Carolina	3.98	0.597	20.15	201.5		0		0			0	11.56		0		0	1.37	102.75		316.407
South Dakota	4.64	0.696	11.52	115.2		0	0.11	0.44			0			0		0	0.12	9		125.336
Tennessee	22.1	3.315	1.44	14.4		0	0.37	1.48		1.63	0.163	22.11		0		0	1.86	139.5		180.968
Texas	0	0	0.16	1.6		0	0.58	2.32		0.44	0.044	71		0		0	17.44	1308		1382.96
Utah	0	0	134.85	1348.5	0.45	0.675	0.04	0.16	0.76	87.15	8.715	0.37		0		0	0.37	27.75		1386.93
Vermont	5.3	0.795	12.01	120.1		0		0			0			0		0	0.03	2.25		123.145
Virginia	48.71	7.3065	355.53	3555.3		0		0			0	2.59		0		0	0.15	11.25		3576.45
Washington	10.61	1.5915	767.07	7670.7	3.14	4.71	0.8	3.2	1.09	2.18	0.218			0		0	0.11	8.25		7689.76
West Virginia	0	0		0		0		0			0	11.23		0		0	0.51	38.25		49.48
Wisconsin	262.56	39.384	253.32	2533.2		0		0			0	0.03		0		0	0.01	0.75		2573.36
Wyoming	0	0	8.34	83.4		0	0.31	1.24			0	0.83		0		0	0.04	3		88.47
State 2023	Codeine Buyers	Buprenorphine Buyers	Oxycodone Buyers	Hydromorphone Buyers	Hydrocodone Buyers	Meperidine Buyers	Morphine Buyers	Oxymorphone Buyers	Tapentadol Buyers	Fentanyl Base Buyers	total
Alabama	0	2									2
Alaska	0	3			2		2			2	9
Arizona	1	9		1			2			3	16
Arkansas	0										0
California	13	28		1						1	43
Colorado	1	5	1	14			23			60	104
Connecticut	0									1	1
Delaware	1						1			2	4
DC	0									1	1
Florida	0	14	7		3	1				2	27
Georgia	3	5									8
Hawaii	3	5					1			1	10
Idaho	12	7		4	1	2	3			7	36
Illinois	0	2									2
Indiana	1	5		2	2		2			8	20
Iowa	0	1			1		1			1	4
Kansas	0	1		13			14			48	76
Kentucky	0	1									1
Louisiana	0										0
Maine	1	13								2	16
Maryland	9	10	1								20
Massachusetts	0	4									4
Michigan	16	12									28
Minnesota	8	11								3	22
Mississippi	0									2	2
Missouri	0			4			27			58	89
Montana	1	3		1			7			14	26
Nebraska	2	1		1			14			41	59
Nevada	2	4		1			1			1	9
New Hampshire	2	3					1			2	8
New Jersey	1	3									4
New Mexico	2	4		13		1	20			54	94
New York	5	10		1						2	18
North Carolina	0	11		8			47			65	131
North Dakota	0		2	1	2		1			1	7
Ohio	1	10	1	1			32			85	130
Oklahoma	0			8			39			71	118
Oregon	1	16	2	2	1					3	25
Pennsylvania	1	9					1			1	12
Rhode Island	0	1									1
South Carolina	2	5					42			70	119
South Dakota	1	4		1						7	13
Tennessee	1	1		4		1	51			91	149
Texas	0	2		12		1	128			296	439
Utah	0	7	1	1	1	1	2			7	20
Vermont	2	1								1	4
Virginia	8	14					8			12	42
Washington	5	18	3	3	2	2				7	40
West Virginia	0						32			41	73
Wisconsin	18	21					1			1	41
Wyoming	0	4		1			1			3	9

### Sheet: 2013 Graphs
State 2013 - MME	Codeine	Buprenorphine	Oxycodone	Hydromorphone	Hydrocodone	Meperidine	Morphine	Oxymorphone	Tapentadol	Fentanyl Base		State 2013 - Buyers	Codeine	Buprenorphine	Oxycodone	Hydromorphone	Hydrocodone	Meperidine	Morphine	Oxymorphone	Tapentadol	Fentanyl Base
Alabama	0	1065.8	0	0	1.45	0	0	0	0	0		Alabama	0	7	0	0	25	0	0	0	0	0
Alaska	6.7965	0	47.745	1.4	84.39	1.242	60.3	0	0	8.25		Alaska	5	0	3	1	9	5	6	0	0	5
Arizona	5.6355	30.6	0	0.16	356.01	10.12	0.77	0	0	0		Arizona	6	2	0	1	27	2	2	0	0	0
Arkansas	0	0	0	0	24.02	0	0	0	0	0		Arkansas	0	0	0	0	59	0	0	0	0	0
California	90.537	16.6	0	0	5706.77	0	0	0	0	1.5		California	21	1	0	0	42	0	0	0	0	1
Colorado	0.663	0	6.045	4.24	9.82	0	11.91	0	0	92.25		Colorado	2	0	1	5	6	0	24	0	0	31
Connecticut	0	0	0	0	0.18	0	0	0	0	3		Connecticut	0	0	0	0	1	0	0	0	0	1
Delaware	0	0	0	0	0.53	0	0	0	0	0		Delaware	0	0	0	0	2	0	0	0	0	0
DC	0	0	0	0	0	0	0	0	0	4.5		DC	0	0	0	0	0	0	0	0	0	1
Florida	0	0	0	0	0	0	0	0	0	0		Florida	0	0	0	0	0	0	0	0	0	0
Georgia	0.9615	0	0	0	57.11	0	0	0	0	0		Georgia	2	0	0	0	72	0	0	0	0	0
Hawaii	0	0	0	0	0	0	0	0	0	0		Hawaii	0	0	0	0	0	0	0	0	0	0
Idaho	0	0	0	0	62.08	3.116	0.03	0	0	33.75		Idaho	0	0	0	0	7	2	1	0	0	3
Illinois	1.0605	0	0	0	66.1	0	0	0	0	0		Illinois	2	0	0	0	29	0	0	0	0	0
Indiana	0.2655	0	0	0	183.48	0	0.05	0	0	0		Indiana	2	0	0	0	58	0	1	0	0	0
Iowa	0.5475	0	0	0	3.95	0	0.19	0	0	0		Iowa	1	1	0	0	2	0	1	0	0	0
Kansas	0	0	0	2.16	0	1.089	13.79	0	0	41.25		Kansas	0	0	0	10	0	3	29	0	0	24
Kentucky	6.1665	0	0	0.84	6.43	1.046	0	0	0	2.25		Kentucky	3	0	0	1	3	1	0	0	0	1
Louisiana	0.663	0	0	0	16.47	0	0	0	0	0		Louisiana	1	0	0	0	36	0	0	0	0	0
Maine	0	0	0	0	3.03	0.523	0	0	0	0		Maine	0	0	0	0	1	1	0	0	0	0
Maryland	0	6.6	0	0	4.24	0	13.54	0	0	0		Maryland	0	2	0	0	23	0	2	0	0	0
Massachusetts	0	0	0	0	0	0	0	0	0	0		Massachusetts	0	0	0	0	0	0	0	0	0	0
Michigan	0	0	0	0	45.91	0	0	0	0	0		Michigan	0	0	0	0	5	0	0	0	0	0
Minnesota	12.117	0	2.595	0	47.65	0	0	0	0	4.5		Minnesota	3	0	2	0	3	0	0	0	0	2
Mississippi	0	0	0	0.28	36.55	0	0	0	0	0		Mississippi	0	0	0	1	90	0	0	0	0	0
Missouri	0	0	0	1.44	2.31	0.218	16.23	0	0	27		Missouri	0	0	0	4	5	4	41	0	0	37
Montana	1.326	0	0	0	16.65	0	1.35	0	0	1.5		Montana	1	0	0	0	2	0	5	0	0	4
Nebraska	0	0	0	0.16	0.4	0.305	6.26	0	0	12.75		Nebraska	0	0	0	2	2	1	20	0	0	10
Nevada	38.9535	61	3359.52	192.92	909.91	1.089	1663.8	109.2	46	898.5		Nevada	9	3	3	3	23	2	4	3	3	3
New Hampshire	26.0235	0	0	0	1.66	0	0	0	0	2.25		New Hampshire	3	0	0	0	1	0	0	0	0	2
New Jersey	0.663	0.4	0	0	7.11	0	0	0	0	0		New Jersey	1	1	0	0	34	0	0	0	0	0
New Mexico	0.636	0.2	0	1.44	12.74	0.697	42.01	0	0	45.75		New Mexico	1	2	0	6	10	3	31	0	0	30
New York	0.9945	0.1	0.675	3.56	10.83	0.218	0.47	0	0	18.75		New York	1	1	1	3	6	1	2	0	0	2
North Carolina	0	1	169.275	10.08	87.08	0.327	76.07	0	0	93		North Carolina	0	3	2	8	204	3	66	0	0	53
North Dakota	0	0	0	0	0	0.218	0.03	0	0	0		North Dakota	0	0	0	0	0	3	1	0	0	0
Ohio	0.3315	0.1	0	0.24	0	0	0	0	0	0		Ohio	1	1	0	2	0	0	0	0	0	0
Oklahoma	0	0	0	1.84	80.97	0.501	15.75	0	0	32.25		Oklahoma	0	0	0	11	96	3	33	0	0	34
Oregon	1.6575	2.1	0	10.44	130.29	0.044	0	0	0	0		Oregon	3	3	0	2	17	1	0	0	0	0
Pennsylvania	0.8295	0	0	0	2.87	0	0	0	0	0		Pennsylvania	2	0	0	0	18	0	0	0	0	0
Rhode Island	0	0	0	0	0.06	0	0	0	0	0		Rhode Island	0	0	0	0	1	0	0	0	0	0
South Carolina	0	0	0	0.48	6.92	0	23.56	0	0	21.75		South Carolina	0	0	0	3	17	0	54	0	0	19
South Dakota	0	0	0	0	0	0	0.03	0	0	0		South Dakota	0	0	0	0	0	0	1	0	0	0
Tennessee	20.952	0	0	111	542.97	4.619	29.58	0	0	24		Tennessee	5	0	0	6	295	15	45	0	0	24
Texas	0	0	0	5.96	250.72	1.068	84.92	0	0	2736.75		Texas	0	0	0	13	479	5	194	0	0	197
Utah	1.824	0	30.555	0.8	6.54	0	0	0	0	7.5		Utah	2	1	1	2	1	0	0	0	0	5
Vermont	7.758	0	0	0	0	0	0	0	0	2.25		Vermont	4	0	0	0	0	0	0	0	0	1
Virginia	0	0.2	0	0.08	8.93	0.054	2.65	0	0	21.75		Virginia	0	3	0	1	47	1	11	0	0	10
Washington	0.663	0	0	1.24	9.43	0.436	0.38	0	0	25.5		Washington	1	0	0	3	4	2	1	0	0	8
West Virginia	0	0	0	0	4.79	0	4.47	0	0	8.25		West Virginia	0	0	0	0	10	0	17	0	0	12
Wisconsin	0	0	0	0	4.26	0.044	0.3	0	0	2.25		Wisconsin	0	0	0	0	4	1	2	0	0	1
Wyoming	0	0	0	0	5.01	0	0	0	0	0		Wyoming	0	0	0	0	4	0	0	0	0	0

### Sheet: 2020 Graphs
State 2020 - MME	Codeine	Buprenorphine	Oxycodone	Hydromorphone	Hydrocodone	Meperidine	Morphine	Oxymorphone	Tapentadol	Fentanyl Base		State 2020 - Buyers	Codeine	Buprenorphine	Oxycodone	Hydromorphone	Hydrocodone	Meperidine	Morphine	Oxymorphone	Tapentadol	Fentanyl Base
Alabama	0.42	138.6	0	0	0	0		0	0	0		Alabama	4	1
Alaska	0.3315	503.9	0	0	4.63	0	0.38	0	0	0.75		Alaska	1	3			4		1			2
Arizona	4.077	67.2	1.35	0	0	0	0.19	0	0	6		Arizona	4	3	2				1			2
Arkansas	1.059	0	0	0	0	0		0	0	0		Arkansas	11
California	17.205	89.4	0	0	0	0		0	0	0		California	4	3
Colorado	0.498	307.4	0	2.6	0	0.327	9.24	0	0	120.75		Colorado	1	5		11		1	28			56
Connecticut	0	0	0	0	0	0		0	0	0		Connecticut
Delaware	0.663	0	0	0	0	0	0.19	0	0	0		Delaware	1						1
DC	0	0	0	0	0	0		0	0	6		DC										1
Florida	0.3315	245	0	0	0	0		0	0	0.75		Florida	1	8								1
Georgia	0.1875	3041.5	0	0	0	0		0	0	0		Georgia	2	3
Hawaii	0	0	0	0	0	0	0.75	0	0	1.5		Hawaii							1			1
Idaho	183.693	42.5	0	2.96	0	0.054	0.45	0	0	12.75		Idaho	4	4		1		1	2			4
Illinois	0	0	0	0	0	0		0	0	0		Illinois
Indiana	0.5475	0	0	0	0	0		0	0	0		Indiana	1
Iowa	0	0	0	0	0	0		0	0	0		Iowa		1								1
Kansas	0	59.4	0	3.12	0	0	7.16	0	0	37.5		Kansas		1		15			29			35
Kentucky	0.0885	0	0	0	0	0		0	0	0		Kentucky	1
Louisiana	0.6615	0	0	0	0	0		0	0	0		Louisiana	7
Maine	19.659	1480.5	0	0	0	0		0	0	0		Maine	5	6
Maryland	0	19.2	0	0	0	0		0	0	0		Maryland		2
Massachusetts	0	49.2	0	0	0	0		0	0	0		Massachusetts		1
Michigan	2.9835	49.9	0	0	0	0		0	0	0		Michigan	1	4
Minnesota	0.2985	120.6	0	0	0	0		0	0	0.75		Minnesota	1	4								2
Mississippi	0	0	0	0	0	0		0	0	0		Mississippi
Missouri	0	0	0	0.68	0	0	16.16	0	0	64.5		Missouri				5			40			63
Montana	0	60.5	0	0	0	0	0.08	0	0	0.75		Montana		2					1			3
Nebraska	0	0	0	0.48	0	0	5.49	0	0	41.25		Nebraska				5			25			39
Nevada	2.9835	324.7	0	0	0	0	0.38	0	0	0		Nevada	1	5					1
New Hampshire	0	53.5	0	0	0	0	0.02	0	0	0		New Hampshire		3					1			1
New Jersey	0	33	0	0	0	0		0	0	0		New Jersey		2
New Mexico	0.498	8.7	0	137.24	4.86	0	12.89	0	0	169.5		New Mexico	1	4		7	3		20			47
New York	0.795	5090.7	0	0		0.218		0	0	33		New York	2	13				1				2
North Carolina	0	2629.3	0	64.96		0	52.89	0	0	162		North Carolina		5		7			71			77
North Dakota	0	1231.2	1.68	0.36	0.45	0	0.86	0	0	9		North Dakota		3	1	1	1		1			1
Ohio	0	353.1	0	1.72		0	9.33	0	0	65.25		Ohio		10		4			48			101
Oklahoma	0	0	0	2.04		0	14.16	0	0	108		Oklahoma				7			39			52
Oregon	6.9615	2837.1	0	0.36	4.54	0		0	0	0		Oregon	3	8		2	4					1
Pennsylvania	0.3315	60	0	0		0		0	0	0		Pennsylvania	1	1
Rhode Island	0	0	0	0		0		0	0	0		Rhode Island
South Carolina	0	0	0	0		0	14.52	0	0	73.5		South Carolina							47			65
South Dakota	0.597	7.2	0	0.24		0	0.56	0	0	8.25		South Dakota	1	1		2			2			4
Tennessee	7.08	0	0	1.24		0.599	26.89	0	0	135		Tennessee	16			2		3	75			90
Texas	5.403	0	0	4.76		0.087	131.08	0	0	1017.75		Texas	32			12		1	194			359
Utah	0	527.7	0	0.08		2.941	0.15	0	0	39		Utah		1		1		3	1			9
Vermont	0.9945	0	0	0		0		0	0	0		Vermont	2
Virginia	7.062	44	0	0		0	1.94	0	0	15.75		Virginia	5	5					9			16
Washington	0.099	4212.6	3.36	1	0.18	0.948	2.44	0	0	9.75		Washington	1	17	2	4	1	2	2			8
West Virginia	0	0	0	0		0	14.15	0	0	42		West Virginia							43			42
Wisconsin	19.095	7.2	0	0		0	0.02	0	0	0.75		Wisconsin	3	3					1			3
Wyoming	0.1995	3.6	0	0		0		0	0	0		Wyoming	2	1

### Sheet: 2021 Graphs
State 2021 - MME	Codeine	Buprenorphine	Oxycodone	Hydromorphone	Hydrocodone	Meperidine	Morphine	Oxymorphone	Tapentadol	Fentanyl Base		State 2021 - Buyers	Codeine	Buprenorphine	Oxycodone	Hydromorphone	Hydrocodone	Meperidine	Morphine	Oxymorphone	Tapentadol	Fentanyl Base
Alabama	0.696	299.5	0	0		0		0	0	0		Alabama	1	3
Alaska	1.326	756.3	0	0	8.46	0	0.75	0	0	0.75		Alaska	1	1			5		3			4
Arizona	2.685	200.4	0.675	0	0.3	0	0.3	0	0	9		Arizona	1	7	1		1		2			5
Arkansas	0	0	0	0		0		0	0	0		Arkansas	0
California	0	333	0	0		0		0	0	0		California	0	2
Colorado	1.4925	1778.3	0	2.32		0	9.34	0	0	138		Colorado	1	4		13			25			66
Connecticut	0	0	0	0		0		0	0	2.25		Connecticut	0									1
Delaware	0	0	0	0		0	0.19	0	0	0.75		Delaware	0						1			1
DC	0	0	0	0		0		0	0	2.25		DC	0									1
Florida	0	2010.7	0	0		0		0	0	3		Florida	0	7								2
Georgia	0.1995	4683.6	0	0		0		0	0	0		Georgia	1	4
Hawaii	0	0	0	0		0	0.94	0	0	1.5		Hawaii	0						1			1
Idaho	75.9495	373.4	0	0.12	0.61	0.109	0.19	0	0	16.5		Idaho	8	2		1	1	1	1			3
Illinois	0	0	0	0		0		0	0	0		Illinois	0
Indiana	0	0	0	0	0.3	0		0	0	0		Indiana	0				1
Iowa	0	0	0	0		0		0	0	0.75		Iowa	0									2
Kansas	0.3975	39.3	0	2.96		0	5.32	0	0	42.75		Kansas	1	1		13			27			46
Kentucky	1.326	0	0	0		0		0	0	0		Kentucky	1
Louisiana	0	0	0	0		0		0	0	0		Louisiana	0
Maine	36.069	3465.6	0	0		0		0	0	2.25		Maine	3	9								2
Maryland	0	52	0	0		0		0	0	0		Maryland	0	5
Massachusetts	0	672.5	0	0		0		0	0	0		Massachusetts	0	2
Michigan	0	50	0	0		0		0	0	0		Michigan	0	1
Minnesota	0.099	307	0	0		0		0	0	1.5		Minnesota	1	5								2
Mississippi	0	0	0	0		0		0	0	0		Mississippi	0
Missouri	0	0	0	1.4		0	16.59	0	0	62.25		Missouri	0			4			40			64
Montana	0	57.8	0	0		0	1.32	0	0	5.25		Montana	0	2					5			7
Nebraska	0	0	0	0.68		0	3.09	0	0	46.5		Nebraska	0			2			16			41
Nevada	0.597	385.2	0	0		0	0.38	0	0	1.5		Nevada	1	6					1			2
New Hampshire	0.9285	241.4	0	0		0		0	0	1.5		New Hampshire	1	3								1
New Jersey	0.9945	15.6	0	0		0		0	0	0		New Jersey	1	2
New Mexico	0.2985	8.9	0	366.32	0.24	0	6.17	0	0	189.75		New Mexico	1	5		10	1		15			44
New York	0.498	2702.7	0	0		0.218	0.19	0	0	30.75		New York	1	11				1	1			1
North Carolina	0	1414	0	19.28	0.61	0	47.23	0	0	205.5		North Carolina	0	7		6	1		58			69
North Dakota	0.3315	7.2	2.955	0.4	1.14	0	1.17	0	0	21		North Dakota	1	1	1	1	1		1			1
Ohio	0	487.1	0	0.56		0	8.84	0	0	57		Ohio	0	10		2			32			91
Oklahoma	0	0	0	1.6		0	13.78	0	0	129.75		Oklahoma	0			7			35			62
Oregon	3.978	1564.1	0	0.16	17.86	0	0.19	0	0	1.5		Oregon	2	12		1	6		1			2
Pennsylvania	0.3315	238.9	0	0		0		0	0	0		Pennsylvania	1	3
Rhode Island	0	3.1	0	0		0		0	0	0		Rhode Island	0	1								1
South Carolina	0	54.8	0	0		0	13.17	0	0	87		South Carolina	0	4					37			71
South Dakota	1.0935	145.2	0	0.88		0	0.38	0	0	9		South Dakota	1	1		2			1			4
Tennessee	10.8405	9.6	0	0.72		0.479	19.23	0	0	119.25		Tennessee	2	1		2		3	58			84
Texas	0	40.8	0	5.28		0.109	78.42	0	0	1042.5		Texas	0	1		15		1	183			343
Utah	0	1454.9	1.35	0.68	0.76	5.175	0.18	0	0	28.5		Utah	0	1	1	2	1	4	2			11
Vermont	1.326	0	0	0		0		0	0	0.75		Vermont	4									1
Virginia	5.6685	71.6	0	0		0	2.68	0	0	12		Virginia	4	4					11			13
Washington	5.0715	5094	2.49	0.92	0.73	0.98		0	0	14.25		Washington	4	15	2	2	2	3				11
West Virginia	0	0.1	0	0		0	11.57	0	0	37.5		West Virginia	0	1					32			42
Wisconsin	29.7375	282.3	0	0		0	0.03	0	0	1.5		Wisconsin	7	4					1			2
Wyoming	0.099	11.4	0	0		0	0.44	0	0	0.75		Wyoming	1	2					2			2

### Sheet: 2013 Total MME & Pop
State 2013 - MME	Total MME	Total Pop	MME/Pop	MME/Pop x 1000		State 2013 - MME	MME/Pop x 10000
Nevada	7280.89	2775970	0.00262283	26.2283		Florida	0
Alaska	210.123	737068	0.00028508	2.8508		Hawaii	0
Alabama	1067.25	4830081	0.000220959	2.20959		Massachusetts	0
California	5815.41	38260787	0.000151994	1.51994		South Dakota	0.000356161
Texas	3079.42	26480266	0.000116291	1.16291		Rhode Island	0.000568677
Tennessee	733.121	6494340	0.000112886	1.12886		Ohio	0.000580045
Idaho	98.976	1611206	6.14298e-05	0.614298		Pennsylvania	0.00289559
Arizona	403.295	6632764	6.08035e-05	0.608035		North Dakota	0.00343473
New Mexico	103.473	2092273	4.94548e-05	0.494548		Delaware	0.00573856
North Carolina	436.832	9843336	4.43785e-05	0.443785		Connecticut	0.00884601
Oregon	144.531	3922468	3.68471e-05	0.368471		New Jersey	0.00922776
Oklahoma	131.311	3853214	3.40783e-05	0.340783		Wisconsin	0.0119475
Indiana	183.796	6568713	2.79804e-05	0.279804		Iowa	0.0151552
Colorado	124.928	5269035	2.37098e-05	0.237098		New York	0.0181394
New Hampshire	29.9335	1326622	2.25637e-05	0.225637		Maine	0.0267543
Montana	20.826	1013569	2.05472e-05	0.205472		Louisiana	0.0370481
Kansas	58.289	2893212	2.01468e-05	0.201468		Kentucky	0.0379882
Utah	47.219	2897640	1.62957e-05	0.162957		Virginia	0.0407928
Vermont	10.008	626210	1.59819e-05	0.159819		Maryland	0.0411603
Minnesota	66.862	5413479	1.2351e-05	0.12351		Michigan	0.0463126
Mississippi	36.83	2988711	1.2323e-05	0.12323		Illinois	0.0520821
South Carolina	52.71	4764080	1.1064e-05	0.11064		Washington	0.0540624
Nebraska	19.875	1865279	1.06552e-05	0.106552		Georgia	0.0582318
West Virginia	17.51	1853914	9.44488e-06	0.0944488		DC	0.0691689
Wyoming	5.01	582122	8.60644e-06	0.0860644		Missouri	0.0781331
Arkansas	24.02	2959400	8.11651e-06	0.0811651		Arkansas	0.0811651
Missouri	47.198	6040715	7.81331e-06	0.0781331		Wyoming	0.0860644
DC	4.5	650581	6.91689e-06	0.0691689		West Virginia	0.0944488
Georgia	58.0715	9972479	5.82318e-06	0.0582318		Nebraska	0.106552
Washington	37.649	6963985	5.40624e-06	0.0540624		South Carolina	0.11064
Illinois	67.1605	12895129	5.20821e-06	0.0520821		Mississippi	0.12323
Michigan	45.91	9913065	4.63126e-06	0.0463126		Minnesota	0.12351
Maryland	24.38	5923188	4.11603e-06	0.0411603		Vermont	0.159819
Virginia	33.664	8252427	4.07928e-06	0.0407928		Utah	0.162957
Kentucky	16.7325	4404659	3.79882e-06	0.0379882		Kansas	0.201468
Louisiana	17.133	4624527	3.70481e-06	0.0370481		Montana	0.205472
Maine	3.553	1328009	2.67543e-06	0.0267543		New Hampshire	0.225637
New York	35.5975	19624447	1.81394e-06	0.0181394		Colorado	0.237098
Iowa	4.6875	3092997	1.51552e-06	0.0151552		Indiana	0.279804
Wisconsin	6.854	5736754	1.19475e-06	0.0119475		Oklahoma	0.340783
New Jersey	8.173	8856972	9.22776e-07	0.00922776		Oregon	0.368471
Connecticut	3.18	3594841	8.84601e-07	0.00884601		North Carolina	0.443785
Delaware	0.53	923576	5.73856e-07	0.00573856		New Mexico	0.494548
North Dakota	0.248	722036	3.43473e-07	0.00343473		Arizona	0.608035
Pennsylvania	3.6995	12776309	2.89559e-07	0.00289559		Idaho	0.614298
Ohio	0.6715	11576684	5.80045e-08	0.000580045		Tennessee	1.12886
Rhode Island	0.06	1055081	5.68677e-08	0.000568677		Texas	1.16291
South Dakota	0.03	842316	3.56161e-08	0.000356161		California	1.51994
Florida	0	19545621	0	0		Alabama	2.20959
Hawaii	0	1408243	0	0		Alaska	2.8508
Massachusetts	0	6713315	0	0		Nevada	26.2283
				40.7868

### Sheet: 2020 Total MME & Pop
State 2020	Total MME	Total Pop	Total MME/Pop	Total MME/Pop x 10000			State 2020	Total MME/Pop x 10000
Alabama	139.02	5024279	2.76696e-05	0.276696			Connecticut	0
Alaska	509.991	733391	0.000695388	6.95388			Illinois	0
Arizona	78.817	7151502	1.1021e-05	0.11021			Iowa	0
Arkansas	1.059	3011524	3.51649e-07	0.00351649			Mississippi	0
California	106.605	39538223	2.69625e-06	0.0269625			Rhode Island	0
Colorado	440.815	5773714	7.63486e-05	0.763486			Kentucky	0.000196412
Connecticut	0	3605944	0	0			Indiana	0.000806864
Delaware	0.853	989948	8.61661e-07	0.00861661			Louisiana	0.00142021
DC	6	689545	8.70139e-06	0.0870139			Arkansas	0.00351649
Florida	246.082	21538187	1.14254e-05	0.114254			Delaware	0.00861661
Georgia	3041.69	10711908	0.000283954	2.83954			Hawaii	0.015461
Hawaii	2.25	1455271	1.5461e-06	0.015461			Vermont	0.0154647
Idaho	242.407	1839106	0.000131807	1.31807			California	0.0269625
Illinois	0	12812508	0	0			Maryland	0.0310819
Indiana	0.5475	6785528	8.06864e-08	0.000806864			New Jersey	0.0355259
Iowa	0	3190369	0	0			Wisconsin	0.0459218
Kansas	107.18	2937880	3.64821e-05	0.364821			Pennsylvania	0.0463992
Kentucky	0.0885	4505836	1.96412e-08	0.000196412			Michigan	0.0524777
Louisiana	0.6615	4657757	1.42021e-07	0.00142021			Wyoming	0.0658662
Maine	1500.16	1362359	0.00110115	11.0115			Massachusetts	0.0699866
Maryland	19.2	6177224	3.10819e-06	0.0310819			Virginia	0.0796534
Massachusetts	49.2	7029917	6.99866e-06	0.0699866			DC	0.0870139
Michigan	52.8835	10077331	5.24777e-06	0.0524777			Arizona	0.11021
Minnesota	121.649	5706494	2.13176e-05	0.213176			Florida	0.114254
Mississippi	0	2961279	0	0			Missouri	0.132155
Missouri	81.34	6154913	1.32155e-05	0.132155			South Carolina	0.171967
Montana	61.33	1084225	5.65657e-05	0.565657			South Dakota	0.190004
Nebraska	47.22	1961504	2.40734e-05	0.240734			Minnesota	0.213176
Nevada	328.063	3104614	0.00010567	1.0567			Nebraska	0.240734
New Hampshire	53.52	1377529	3.88522e-05	0.388522			Tennessee	0.247161
New Jersey	33	9288994	3.55259e-06	0.0355259			Alabama	0.276696
New Mexico	333.688	2117522	0.000157584	1.57584			West Virginia	0.313037
New York	5124.71	20201249	0.000253683	2.53683			Oklahoma	0.313688
North Carolina	2909.15	10439388	0.000278671	2.78671			Ohio	0.363915
North Dakota	1243.55	779094	0.00159615	15.9615			Kansas	0.364821
Ohio	429.4	11799448	3.63915e-05	0.363915			New Hampshire	0.388522
Oklahoma	124.2	3959353	3.13688e-05	0.313688			Texas	0.397687
Oregon	2848.96	4237256	0.00067236	6.7236			Montana	0.565657
Pennsylvania	60.3315	13002700	4.63992e-06	0.0463992			Colorado	0.763486
Rhode Island	0	1097379	0	0			Nevada	1.0567
South Carolina	88.02	5118425	1.71967e-05	0.171967			Idaho	1.31807
South Dakota	16.847	886667	1.90004e-05	0.190004			New Mexico	1.57584
Tennessee	170.809	6910840	2.47161e-05	0.247161			Utah	1.74186
Texas	1159.08	29145505	3.97687e-05	0.397687			New York	2.53683
Utah	569.871	3271616	0.000174186	1.74186			North Carolina	2.78671
Vermont	0.9945	643077	1.54647e-06	0.0154647			Georgia	2.83954
Virginia	68.752	8631393	7.96534e-06	0.0796534			Washington	5.49023
Washington	4230.38	7705281	0.000549023	5.49023			Oregon	6.7236
West Virginia	56.15	1793716	3.13037e-05	0.313037			Alaska	6.95388
Wisconsin	27.065	5893718	4.59218e-06	0.0459218			Maine	11.0115
Wyoming	3.7995	576851	6.58662e-06	0.0658662			North Dakota	15.9615
				65.7498

### Sheet: 2021 Total MME & Pop
State 2021 - MME	Total MME	Total Pop	MME/Pop	MME/Pop*10000			State 2021 - MME	MME/Pop*10000
Alabama	300.196	5039877	5.95642e-05	0.595642			Arkansas	0
Alaska	767.586	732673	0.00104765	10.4765			Illinois	0
Arizona	213.36	7276316	2.93225e-05	0.293225			Louisiana	0
Arkansas	0	3025891	0	0			Mississippi	0
California	333	39237836	8.48671e-06	0.0848671			Indiana	0.000440789
Colorado	1929.45	5812069	0.000331973	3.31973			Iowa	0.00234883
Connecticut	2.25	3605597	6.2403e-07	0.0062403			Kentucky	0.00294053
Delaware	0.94	1003384	9.3683e-07	0.0093683			Connecticut	0.0062403
DC	2.25	670050	3.35796e-06	0.0335796			Delaware	0.0093683
Florida	2013.7	21781128	9.24516e-05	0.924516			Hawaii	0.0169262
Georgia	4683.8	10799566	0.000433703	4.33703			New Jersey	0.0179068
Hawaii	2.44	1441553	1.69262e-06	0.0169262			Rhode Island	0.0282947
Idaho	466.879	1900923	0.000245606	2.45606			Vermont	0.0321576
Illinois	0	12671469	0	0			DC	0.0335796
Indiana	0.3	6805985	4.40789e-08	0.000440789			Michigan	0.0497472
Iowa	0.75	3193079	2.34883e-07	0.00234883			Maryland	0.0843454
Kansas	90.7275	2934582	3.09167e-05	0.309167			California	0.0848671
Kentucky	1.326	4509394	2.94053e-07	0.00294053			Virginia	0.106394
Louisiana	0	4624047	0	0			Missouri	0.130087
Maine	3503.92	1372247	0.00255342	25.5342			Pennsylvania	0.184534
Maryland	52	6165129	8.43454e-06	0.0843454			Wyoming	0.219228
Massachusetts	672.5	6984723	9.62816e-05	0.962816			Tennessee	0.229555
Michigan	50	10050811	4.97472e-06	0.0497472			Nebraska	0.255997
Minnesota	308.599	5707390	5.40701e-05	0.540701			West Virginia	0.275778
Mississippi	0	2949965	0	0			Arizona	0.293225
Missouri	80.24	6168187	1.30087e-05	0.130087			South Carolina	0.298553
Montana	64.37	1104271	5.82919e-05	0.582919			Kansas	0.309167
Nebraska	50.27	1963692	2.55997e-05	0.255997			Oklahoma	0.364041
Nevada	387.677	3143991	0.000123307	1.23307			Texas	0.395256
New Hampshire	243.829	1388992	0.000175543	1.75543			North Dakota	0.441275
New Jersey	16.5945	9267130	1.79068e-06	0.0179068			Ohio	0.469863
New Mexico	571.678	2115877	0.000270185	2.70185			Wisconsin	0.531839
New York	2734.36	19835913	0.000137849	1.37849			Minnesota	0.540701
North Carolina	1686.62	10551162	0.000159852	1.59852			Montana	0.582919
North Dakota	34.1965	774948	4.41275e-05	0.441275			Alabama	0.595642
Ohio	553.5	11780017	4.69863e-05	0.469863			Florida	0.924516
Oklahoma	145.13	3986639	3.64041e-05	0.364041			Massachusetts	0.962816
Oregon	1587.79	4246155	0.000373935	3.73935			Nevada	1.23307
Pennsylvania	239.232	12964056	1.84534e-05	0.184534			New York	1.37849
Rhode Island	3.1	1095610	2.82947e-06	0.0282947			North Carolina	1.59852
South Carolina	154.97	5190705	2.98553e-05	0.298553			South Dakota	1.74847
South Dakota	156.553	895376	0.000174847	1.74847			New Hampshire	1.75543
Tennessee	160.12	6975218	2.29555e-05	0.229555			Idaho	2.45606
Texas	1167.11	29527941	3.95256e-05	0.395256			New Mexico	2.70185
Utah	1491.55	3337975	0.000446841	4.46841			Colorado	3.31973
Vermont	2.076	645570	3.21576e-06	0.0321576			Oregon	3.73935
Virginia	91.9485	8642274	1.06394e-05	0.106394			Georgia	4.33703
Washington	5118.44	7738692	0.000661409	6.61409			Utah	4.46841
West Virginia	49.17	1782959	2.75778e-05	0.275778			Washington	6.61409
Wisconsin	313.567	5895908	5.31839e-05	0.531839			Alaska	10.4765
Wyoming	12.689	578803	2.19228e-05	0.219228			Maine	25.5342

### Sheet: 2023 Total MME & Pop
State 2023 - MME	Total MME	Total Pop	MME/Pop	MME/Pop*10000		State 2023 - MME	MME/Pop*10000
Alabama	42.4	5117673	8.28502e-06	0.0828502		Arkansas	0
Alaska	1155.12	736510	0.00156837	15.6837		Louisiana	0
Arizona	63.7185	7473027	8.52646e-06	0.0852646		Mississippi	0.0101931
Arkansas	0	3069463	0	0		Illinois	0.0104412
California	3254.17	39198693	8.30173e-05	0.830173		Iowa	0.0131431
Colorado	274.414	5901339	4.65003e-05	0.465003		Connecticut	0.0185286
Connecticut	6.75	3643023	1.85286e-06	0.0185286		Delaware	0.0263551
Delaware	2.7315	1036423	2.63551e-06	0.0263551		Alabama	0.0828502
DC	9.75	687324	1.41854e-05	0.141854		Arizona	0.0852646
Florida	4086.26	22904868	0.000178401	1.78401		Missouri	0.111211
Georgia	3665.08	11064432	0.000331249	3.31249		DC	0.141854
Hawaii	1431.59	1441387	0.0009932	9.932		Rhode Island	0.179441
Idaho	469.548	1971122	0.000238214	2.38214		Tennessee	0.253162
Illinois	13.2	12642259	1.04412e-06	0.0104412		West Virginia	0.27947
Indiana	502.819	6880131	7.30827e-05	0.730827		Kansas	0.288328
Iowa	4.23	3218414	1.31431e-06	0.0131431		Oklahoma	0.339134
Kansas	85.1	2951500	2.88328e-05	0.288328		Kentucky	0.400167
Kentucky	182.1	4550595	4.00167e-05	0.400167		Michigan	0.401128
Louisiana	0	4588071	0	0		Nevada	0.419912
Maine	11244.1	1399646	0.00803355	80.3355		Texas	0.450068
Maryland	429.438	6217062	6.90742e-05	0.690742		Colorado	0.465003
Massachusetts	2204	7066568	0.000311891	3.11891		North Dakota	0.57354
Michigan	404.472	10083356	4.01128e-05	0.401128		South Carolina	0.587262
Minnesota	550.995	5753048	9.57744e-05	0.957744		Nebraska	0.607504
Mississippi	3	2943172	1.01931e-06	0.0101931		Maryland	0.690742
Missouri	69.04	6208038	1.11211e-05	0.111211		Indiana	0.730827
Montana	145.849	1131302	0.000128921	1.28921		Pennsylvania	0.768344
Nebraska	120.763	1987864	6.07504e-05	0.607504		California	0.830173
Nevada	134.975	3214363	4.19912e-05	0.419912		Ohio	0.837043
New Hampshire	256.45	1402199	0.000182891	1.82891		Minnesota	0.957744
New Jersey	984.597	9379642	0.000104972	1.04972		New Mexico	1.03301
New Mexico	219.118	2121164	0.000103301	1.03301		New Jersey	1.04972
New York	4155.06	19737367	0.000210518	2.10518		Montana	1.28921
North Carolina	3098.35	10881189	0.000284744	2.84744		South Dakota	1.36486
North Dakota	45.255	789047	5.7354e-05	0.57354		Wyoming	1.51213
Ohio	989.723	11824034	8.37043e-05	0.837043		Florida	1.78401
Oklahoma	137.82	4063882	3.39134e-05	0.339134		New Hampshire	1.82891
Oregon	5301.92	4253653	0.00124644	12.4644		Vermont	1.89831
Pennsylvania	1000.21	13017721	7.68344e-05	0.768344		New York	2.10518
Rhode Island	19.8	1103429	1.79441e-05	0.179441		Idaho	2.38214
South Carolina	316.407	5387830	5.87262e-05	0.587262		North Carolina	2.84744
South Dakota	125.336	918305	0.000136486	1.36486		Massachusetts	3.11891
Tennessee	180.968	7148304	2.53162e-05	0.253162		Georgia	3.31249
Texas	1382.96	30727890	4.50068e-05	0.450068		Utah	4.028
Utah	1386.93	3443222	0.0004028	4.028		Virginia	4.09453
Vermont	123.145	648708	0.000189831	1.89831		Wisconsin	4.33927
Virginia	3576.45	8734685	0.000409453	4.09453		Washington	9.78675
Washington	7689.76	7857320	0.000978675	9.78675		Hawaii	9.932
West Virginia	49.48	1770495	2.7947e-05	0.27947		Oregon	12.4644
Wisconsin	2573.36	5930405	0.000433927	4.33927		Alaska	15.6837
Wyoming	88.47	585067	0.000151213	1.51213		Maine	80.3355
				176.749
